# Microbial diversity modifies the impact of air pollution on pneumococcal disease risk

**DOI:** 10.64898/2025.12.10.25341877

**Authors:** Sophie Belman, Cebile Lekhuleni, Jackie Kleynhans, Giovenale Moirano, Daniela Lührsen, Cristina Carnerero, Susan Meiring, Stephanie W. Lo, Mignon du Plessis, Anne von Gottberg, Rachel Lowe

## Abstract

*Streptococcus pneumoniae* (pneumococcus) remains a major global cause of invasive human disease with seasonal variation suggesting that environmental factors may drive transmission. The pneumococcus includes >100 serotypes and lineages with different disease patterns. Potential interactions between microbial diversity, environmental factors, and invasive pneumococcal disease (IPD) have not been explored. We examined effects of air pollution and meteorological factors on 59,017 IPD cases over 15 years, including 4,350 genome-sequenced isolates, using Bayesian spatio-temporal hierarchical models linking environmental exposures to bacterial diversity. Humidity and air pollution were important environmental drivers. Humidity (33-49%) conferred a 5% disease risk, while high humidity was protective. Weekly PM_2.5_ exposure (50 μg/m³) was associated with a 4% increase in disease risk, was greatest in adults ≥65, and varied by disease type. Quantifying these relationships may refine vaccine-impact models and inform air pollution policy targets.

## Supplementary Tables for "Microbial diversity modifies the impact of air pollution on pneumococcal disease risk"

### Sheet: TableS1
	sub-group	2005-2019 (count)	2005-2023 (count)
Disease	disease	52437	59017
Age Group	age <6	12974	14106
	age_6-14	3245	3464
	age_15-64	31662	36187
	age_gt65	2150	2633
Disease Type	bact	28226	32639
	mening	19450	21167
	other	4761	5211
Vaccine Type	nvt	13348	15921
	pcv7	10956	11667
	pcv13	11586	12441
Serotype	Sero19A	3298	3659
	Sero1	3615	3617
	Sero8	2304	2912
	Sero12F	2078	2258
	Sero6A	2152	2189
	Sero4	1909	2155
	Sero19F	1820	2134
	Sero3	1709	2124
	Sero14	2042	2087
	Sero23F	2031	2066
	Sero6B	1734	1759
	Sero16F	859	1049
	Sero9N	730	939
	Sero9V	795	815
	Sero15BC	683	796
	Sero15A	652	790
	Sero18C	625	651
	Sero7F	436	475
GPSC	GPSC3	385	499
	GPSC17	304	342
	GPSC2	319	319
	GPSC10	181	199
	GPSC14	194	198
	GPSC5	169	189
	GPSC13	148	152
	GPSC26	134	152
	GPSC1	118	124
	GPSC21	91	115
	GPSC56	100	106
	GPSC41	100	100
	GPSC8	52	52
Table S1. Summary of different groups within the IPD dataset for both the 2005-2019 and 2005-2023 periods.

### Sheet: TableS2
years	type	model_count	model_Table4	waic	mae	cpo	rsq	formulation
2005_2023	monthly_adm1	base0	-	16663.5	18.1317	4.06031	0	Intercept
2005_2019	weekly_adm2	base19	-	78765.2	0.699996	0.970972	0.40827	spatial_seasonal_and_annual_(rep_by_prov)_accounting_for_ART_Coverage_and_vaccination_period_and_population_density
2005_2019	weekly_adm1	base0	-	38994	4.68078	2.77735	0	Intercept
2005_2023	weekly_adm1	base0	-	48197	4.54067	2.71288	0	Intercept
2005_2023	monthly_adm2	base0	-	51701	4.02622	2.18037	0	Intercept
2005_2023	weekly_adm2	base0	-	119491	1.11611	1.16408	0	Intercept
2005_2023	monthly_adm1	base1	-	15297.3	14.2921	3.7274	0.49337	spatial_and_seasonal
2005_2019	weekly_adm1	base1	-	34673.4	3.60962	2.46961	0.46225	spatial_and_seasonal
2005_2023	weekly_adm1	base1	-	43977.6	3.78118	2.47538	0.38051	spatial_and_seasonal
2005_2023	monthly_adm2	base1	-	44252	2.97446	1.86623	0.47195	spatial_and_seasonal
2005_2019	weekly_adm2	base16	-	78765.5	0.700017	0.970975	0.40827	spatial_seasonal_and_annual_(rep_by_prov)_accounting_for_ART_Coverage_and_population_density
2005_2023	weekly_adm2	base1	-	102870	0.891863	1.00217	0.27836	spatial_and_seasonal
2005_2023	monthly_adm1	base10	-	12544.2	4.7645	3.05723	0.88745	spatial_seasonal_and_annual_(rep_by_prov)_accounting_for_2009_vaccine
2005_2019	weekly_adm1	base10	-	30962	2.11617	2.20528	0.69384	spatial_seasonal_and_annual_(rep_by_prov)_accounting_for_2009_vaccine
2005_2023	weekly_adm1	base10	-	37861.1	1.99896	2.13111	0.69994	spatial_seasonal_and_annual_(rep_by_prov)_accounting_for_2009_vaccine
2005_2023	monthly_adm2	base10	-	39613.9	1.66813	1.67065	0.65273	spatial_seasonal_and_annual_(rep_by_prov)_accounting_for_2009_vaccine
2005_2019	weekly_adm2	base13	M12	78766	0.700095	0.970982	0.40833	spatial_seasonal_and_annual_(rep_by_prov)_accounting_for_both_vaccines_and_population_density
2005_2023	weekly_adm2	base10	-	93942.5	0.655379	0.915191	0.39741	spatial_seasonal_and_annual_(rep_by_prov)_accounting_for_2009_vaccine
2005_2023	monthly_adm1	base11	-	12424.3	4.37412	3.02865	0.89861	spatial_seasonal_(rep_by_prov)_and_annual_(rep_by_prov)_accounting_for_both_vaccines
2005_2019	weekly_adm1	base11	-	30822.2	2.07381	2.19533	0.70396	spatial_seasonal_(rep_by_prov)_and_annual_(rep_by_prov)_accounting_for_both_vaccines
2005_2023	weekly_adm1	base11	-	37701.8	1.95821	2.12215	0.70863	spatial_seasonal_(rep_by_prov)_and_annual_(rep_by_prov)_accounting_for_both_vaccines
2005_2023	monthly_adm2	base11	-	39543.7	1.61709	1.6677	0.65734	spatial_seasonal_(rep_by_prov)_and_annual_(rep_by_prov)_accounting_for_both_vaccines
2005_2019	weekly_adm2	base15	-	78766.7	0.70011	0.97099	0.40834	spatial_seasonal_and_annual_(rep_by_prov)_accounting_for_PCV_Coverage_and_population_density
2005_2023	weekly_adm2	base11	-	93789	0.649302	0.913696	0.40043	spatial_seasonal_(rep_by_prov)_and_annual_(rep_by_prov)_accounting_for_both_vaccines
2005_2023	monthly_adm1	base12	-	12534.1	4.76874	3.0547	0.88714	spatial_seasonal_and_annual_(rep_by_prov)_accounting_for_both_vaccines_and_covid
2005_2019	weekly_adm1	base12	-	30959.6	2.11665	2.2051	0.69371	spatial_seasonal_and_annual_(rep_by_prov)_accounting_for_both_vaccines_and_covid
2005_2023	weekly_adm1	base12	-	37852.5	1.99865	2.13062	0.69977	spatial_seasonal_and_annual_(rep_by_prov)_accounting_for_both_vaccines_and_covid
2005_2023	monthly_adm2	base12	-	39605	1.66476	1.67027	0.65262	spatial_seasonal_and_annual_(rep_by_prov)_accounting_for_both_vaccines_and_covid
2005_2019	weekly_adm2	base11	-	78811.1	0.697718	0.971538	0.40917	spatial_seasonal_(rep_by_prov)_and_annual_(rep_by_prov)_accounting_for_both_vaccines
2005_2023	weekly_adm2	base12	-	93934.4	0.655101	0.915112	0.39735	spatial_seasonal_and_annual_(rep_by_prov)_accounting_for_both_vaccines_and_covid
2005_2023	monthly_adm1	base13	-	12542.3	4.76288	3.05675	0.88714	spatial_seasonal_and_annual_(rep_by_prov)_accounting_for_both_vaccines_and_population_density
2005_2019	weekly_adm1	base13	-	30959.6	2.11656	2.20511	0.69351	spatial_seasonal_and_annual_(rep_by_prov)_accounting_for_both_vaccines_and_population_density
2005_2023	weekly_adm1	base13	-	37859.9	1.99908	2.13104	0.69974	spatial_seasonal_and_annual_(rep_by_prov)_accounting_for_both_vaccines_and_population_density
2005_2023	monthly_adm2	base13	-	39507.5	1.62536	1.66616	0.6558	spatial_seasonal_and_annual_(rep_by_prov)_accounting_for_both_vaccines_and_population_density
2005_2023	weekly_adm2	base13	-	93790.6	0.652486	0.913711	0.39916	spatial_seasonal_and_annual_(rep_by_prov)_accounting_for_both_vaccines_and_population_density
2005_2019	weekly_adm2	base14	-	78811.5	0.697914	0.971543	0.40917	spatial_(rep_by_prov)_seasonal_(rep_by_prov)_and_annual_(rep_by_prov)_accounting_for_both_vaccines_and_covid
2005_2023	monthly_adm1	base14	-	12416.2	4.37323	3.02662	0.89852	spatial_(rep_by_prov)_seasonal_(rep_by_prov)_and_annual_(rep_by_prov)_accounting_for_both_vaccines_and_covid
2005_2019	weekly_adm1	base14	-	30932.9	2.07249	2.20323	0.70075	spatial_(rep_by_prov)_seasonal_(rep_by_prov)_and_annual_(rep_by_prov)_accounting_for_both_vaccines_and_covid
2005_2023	weekly_adm1	base14	-	37694.9	1.95892	2.12176	0.70856	spatial_(rep_by_prov)_seasonal_(rep_by_prov)_and_annual_(rep_by_prov)_accounting_for_both_vaccines_and_covid
2005_2023	monthly_adm2	base14	-	39536.7	1.61555	1.66741	0.65728	spatial_(rep_by_prov)_seasonal_(rep_by_prov)_and_annual_(rep_by_prov)_accounting_for_both_vaccines_and_covid
2005_2019	weekly_adm2	base17	M16	78938.3	0.704082	0.973105	0.40571	spatial_seasonal_and_annual_(rep_by_prov)_accounting_for_ART_Coverage_and_vaccination
2005_2023	weekly_adm2	base14	-	93782.6	0.649203	0.913633	0.4004	spatial_(rep_by_prov)_seasonal_(rep_by_prov)_and_annual_(rep_by_prov)_accounting_for_both_vaccines_and_covid
2005_2023	monthly_adm1	base15	-	12542.8	4.76269	3.05688	0.88714	spatial_seasonal_and_annual_(rep_by_prov)_accounting_for_PCV_Coverage_and_population_density
2005_2019	weekly_adm1	base15	-	30960.4	2.11653	2.20516	0.69354	spatial_seasonal_and_annual_(rep_by_prov)_accounting_for_PCV_Coverage_and_population_density
2005_2023	weekly_adm1	base15	-	37860.2	1.99901	2.13106	0.69977	spatial_seasonal_and_annual_(rep_by_prov)_accounting_for_PCV_Coverage_and_population_density
2005_2023	monthly_adm2	base15	-	39507.9	1.62559	1.66618	0.65581	spatial_seasonal_and_annual_(rep_by_prov)_accounting_for_PCV_Coverage_and_population_density
2005_2019	weekly_adm2	base18	-	78938.7	0.704095	0.97311	0.40571	spatial_seasonal_and_annual_(rep_by_prov)_accounting_for_ART_Coverage_and_PCV_coverage
2005_2023	weekly_adm2	base15	-	93790.9	0.652493	0.913715	0.39917	spatial_seasonal_and_annual_(rep_by_prov)_accounting_for_PCV_Coverage_and_population_density
2005_2023	monthly_adm1	base16	-	12533.8	4.77512	3.0546	0.88653	spatial_seasonal_and_annual_(rep_by_prov)_accounting_for_ART_Coverage_and_population_density
2005_2019	weekly_adm1	base16	-	30958.9	2.11677	2.20506	0.69323	spatial_seasonal_and_annual_(rep_by_prov)_accounting_for_ART_Coverage_and_population_density
2005_2023	weekly_adm1	base16	-	37853	1.99939	2.13065	0.69944	spatial_seasonal_and_annual_(rep_by_prov)_accounting_for_ART_Coverage_and_population_density
2005_2023	monthly_adm2	base16	-	39500.6	1.62225	1.66587	0.65562	spatial_seasonal_and_annual_(rep_by_prov)_accounting_for_ART_Coverage_and_population_density
2005_2023	weekly_adm2	base16	-	93784.5	0.652287	0.913652	0.39909	spatial_seasonal_and_annual_(rep_by_prov)_accounting_for_ART_Coverage_and_population_density
2005_2019	weekly_adm2	base9	M11	78939.5	0.704157	0.97312	0.40578	spatial_seasonal_and_annual_(rep_by_prov)_accounting_for_both_vaccines
2005_2023	monthly_adm1	base17	-	12532.9	4.77699	3.05439	0.88682	spatial_seasonal_and_annual_(rep_by_prov)_accounting_for_ART_Coverage_and_vaccination
2005_2019	weekly_adm1	base17	-	30957.9	2.11599	2.20498	0.6935	spatial_seasonal_and_annual_(rep_by_prov)_accounting_for_ART_Coverage_and_vaccination
2005_2023	weekly_adm1	base17	-	37851.9	1.99891	2.13059	0.6996	spatial_seasonal_and_annual_(rep_by_prov)_accounting_for_ART_Coverage_and_vaccination
2005_2023	monthly_adm2	base17	-	39603.2	1.66426	1.6702	0.65251	spatial_seasonal_and_annual_(rep_by_prov)_accounting_for_ART_Coverage_and_vaccination
2005_2019	weekly_adm2	base12	-	78939.8	0.704312	0.973124	0.40578	spatial_seasonal_and_annual_(rep_by_prov)_accounting_for_both_vaccines_and_covid
2005_2023	weekly_adm2	base17	-	93933.6	0.655147	0.915104	0.3973	spatial_seasonal_and_annual_(rep_by_prov)_accounting_for_ART_Coverage_and_vaccination
2005_2023	monthly_adm1	base18	-	12533.2	4.77747	3.05446	0.88683	spatial_seasonal_and_annual_(rep_by_prov)_accounting_for_ART_Coverage_and_PCV_coverage
2005_2019	weekly_adm1	base18	-	30958.3	2.1161	2.20502	0.69349	spatial_seasonal_and_annual_(rep_by_prov)_accounting_for_ART_Coverage_and_PCV_coverage
2005_2023	weekly_adm1	base18	-	37852.1	1.99903	2.1306	0.6996	spatial_seasonal_and_annual_(rep_by_prov)_accounting_for_ART_Coverage_and_PCV_coverage
2005_2023	monthly_adm2	base18	-	39603.5	1.66411	1.67021	0.65249	spatial_seasonal_and_annual_(rep_by_prov)_accounting_for_ART_Coverage_and_PCV_coverage
2005_2019	weekly_adm2	base10	M10	78942.1	0.704324	0.973152	0.40581	spatial_seasonal_and_annual_(rep_by_prov)_accounting_for_2009_vaccine
2005_2023	weekly_adm2	base18	-	93933.9	0.655147	0.915107	0.3973	spatial_seasonal_and_annual_(rep_by_prov)_accounting_for_ART_Coverage_and_PCV_coverage
2005_2023	monthly_adm1	base19	-	12532.8	4.77521	3.05433	0.8865	spatial_seasonal_and_annual_(rep_by_prov)_accounting_for_ART_Coverage_and_vaccination_period_and_population_density
2005_2019	weekly_adm1	base19	-	30958.6	2.11661	2.20503	0.69325	spatial_seasonal_and_annual_(rep_by_prov)_accounting_for_ART_Coverage_and_vaccination_period_and_population_density
2005_2023	weekly_adm1	base19	-	37852.2	1.99923	2.13061	0.6994	spatial_seasonal_and_annual_(rep_by_prov)_accounting_for_ART_Coverage_and_vaccination_period_and_population_density
2005_2023	monthly_adm2	base19	-	39499.8	1.62278	1.66583	0.6556	spatial_seasonal_and_annual_(rep_by_prov)_accounting_for_ART_Coverage_and_vaccination_period_and_population_density
2005_2023	weekly_adm2	base19	-	93783.8	0.652273	0.913645	0.39908	spatial_seasonal_and_annual_(rep_by_prov)_accounting_for_ART_Coverage_and_vaccination_period_and_population_density
2005_2019	weekly_adm2	base20	M9	78943.7	0.704486	0.973172	0.40584	spatial_seasonal_and_annual_(rep_by_prov)
2005_2023	monthly_adm1	base2	-	15849.4	14.8806	3.86195	0.34409	seasonal_and_annual
2005_2019	weekly_adm1	base2	-	37363.5	4.20844	2.66122	0.21246	seasonal_and_annual
2005_2019	weekly_adm2	base8	M8	80794.1	0.750939	0.995982	0.37627	spatial_seasonal_(rep_by_prov)_and_annual_accounting_for_both_vaccines
2005_2023	weekly_adm1	base2	-	45591.3	3.84587	2.56621	0.25889	seasonal_and_annual
2005_2023	monthly_adm2	base2	-	50263	3.68284	2.11973	0.11796	seasonal_and_annual
2005_2023	weekly_adm2	base2	-	115398	1.04051	1.12421	0.07763	seasonal_and_annual
2005_2019	weekly_adm1	base20	-	30963.6	2.1155	2.20539	0.69394	spatial_seasonal_and_annual_(rep_by_prov)
2005_2019	weekly_adm2	base6	M6	80882.9	0.756104	0.997077	0.37338	spatial_seasonal_and_annual_accounting_for_both_vaccines
2005_2023	weekly_adm2	base20	-	93944.1	0.655527	0.915207	0.39742	spatial_seasonal_and_annual_(rep_by_prov)
2005_2023	monthly_adm1	base3	-	14231.7	9.79235	3.46778	0.70203	spatial_and_annual
2005_2019	weekly_adm1	base3	-	33583.1	2.94841	2.39196	0.54021	spatial_and_annual
2005_2023	weekly_adm1	base3	-	41166.1	2.83356	2.31713	0.5495	spatial_and_annual
2005_2023	monthly_adm2	base3	M1	42382.2	2.27393	1.78737	0.54988	spatial_and_annual
2005_2023	weekly_adm2	base3	-	98477.5	0.753254	0.959371	0.33779	spatial_and_annual
2005_2019	weekly_adm2	base5	M5	80882.9	0.756198	0.997078	0.37338	spatial_seasonal_and_annual_accounting_for_2009_vaccine
2005_2023	monthly_adm1	base4	-	13739.8	8.50163	3.34792	0.76764	spatial_seasonal_and_annual
2005_2019	weekly_adm1	base4	-	32484.8	2.63813	2.31374	0.60794	spatial_seasonal_and_annual
2005_2023	weekly_adm1	base4	-	40145.4	2.59603	2.25968	0.59933	spatial_seasonal_and_annual
2005_2023	monthly_adm2	base4	-	41542.9	2.09597	1.75198	0.58137	spatial_seasonal_and_annual
2005_2023	weekly_adm2	base4	-	96980.2	0.720943	0.944784	0.35709	spatial_seasonal_and_annual
2005_2019	weekly_adm2	base4	M4	80883	0.756273	0.997078	0.37338	spatial_seasonal_and_annual
2005_2023	monthly_adm1	base5	-	13739.8	8.4995	3.34791	0.76762	spatial_seasonal_and_annual_accounting_for_2009_vaccine
2005_2023	weekly_adm1	base5	-	40145.4	2.59582	2.25968	0.59933	spatial_seasonal_and_annual_accounting_for_2009_vaccine
2005_2023	monthly_adm2	base5	-	41542.9	2.09496	1.75198	0.58137	spatial_seasonal_and_annual_accounting_for_2009_vaccine
2005_2019	weekly_adm2	base7	M7	80883	0.756195	0.997079	0.37338	spatial_seasonal_and_annual_accounting_for_both_vaccines_and_covid
2005_2023	weekly_adm2	base5	-	96980.2	0.720884	0.944784	0.35709	spatial_seasonal_and_annual_accounting_for_2009_vaccine
2005_2019	weekly_adm1	base5	-	32484.8	2.63775	2.31373	0.60794	spatial_seasonal_and_annual_accounting_for_2009_vaccine
2005_2019	weekly_adm1	base6	-	32484.7	2.63749	2.31373	0.60793	spatial_seasonal_and_annual_accounting_for_both_vaccines
2005_2019	weekly_adm2	base3	M3	82439.4	0.798489	1.01626	0.34853	spatial_and_annual
2005_2023	monthly_adm1	base6	-	13739.7	8.49443	3.34789	0.76762	spatial_seasonal_and_annual_accounting_for_both_vaccines
2005_2023	weekly_adm1	base6	-	40145.3	2.59552	2.25967	0.59933	spatial_seasonal_and_annual_accounting_for_both_vaccines
2005_2023	monthly_adm2	base6	-	41542.8	2.094	1.75198	0.58137	spatial_seasonal_and_annual_accounting_for_both_vaccines
2005_2023	weekly_adm2	base6	-	96980.1	0.720849	0.944784	0.35709	spatial_seasonal_and_annual_accounting_for_both_vaccines
2005_2023	monthly_adm1	base7	M7	13739.1	8.50052	3.34773	0.76755	spatial_seasonal_and_annual_accounting_for_both_vaccines_and_covid
2005_2019	weekly_adm1	base7	-	32484.7	2.63767	2.31373	0.60793	spatial_seasonal_and_annual_accounting_for_both_vaccines_and_covid
2005_2023	weekly_adm1	base7	-	40145.1	2.59575	2.25966	0.59931	spatial_seasonal_and_annual_accounting_for_both_vaccines_and_covid
2005_2023	monthly_adm2	base7	-	41542.6	2.09395	1.75196	0.58136	spatial_seasonal_and_annual_accounting_for_both_vaccines_and_covid
2005_2019	weekly_adm2	base1	M2	84082.5	0.89875	1.03652	0.32143	spatial_and_seasonal
2005_2023	weekly_adm2	base7	-	96980	0.720799	0.944783	0.35709	spatial_seasonal_and_annual_accounting_for_both_vaccines_and_covid
2005_2023	monthly_adm1	base8	-	13739.7	8.38602	3.34795	0.77467	spatial_seasonal_(rep_by_prov)_and_annual_accounting_for_both_vaccines
2005_2019	weekly_adm1	base8	-	32423.9	2.59691	2.3094	0.6161	spatial_seasonal_(rep_by_prov)_and_annual_accounting_for_both_vaccines
2005_2023	weekly_adm1	base8	-	40092.2	2.56143	2.25668	0.6056	spatial_seasonal_(rep_by_prov)_and_annual_accounting_for_both_vaccines
2005_2023	monthly_adm2	base8	-	41526.2	2.06964	1.75128	0.58461	spatial_seasonal_(rep_by_prov)_and_annual_accounting_for_both_vaccines
2005_2019	weekly_adm2	base2	M1	97301.8	1.13569	1.19948	0.05821	seasonal_and_annual
2005_2023	weekly_adm2	base8	-	96890.6	0.716271	0.943911	0.35946	spatial_seasonal_(rep_by_prov)_and_annual_accounting_for_both_vaccines
2005_2023	monthly_adm1	base9	-	12542.2	4.76461	3.05674	0.8873	spatial_seasonal_and_annual_(rep_by_prov)_accounting_for_both_vaccines
2005_2019	weekly_adm1	base9	-	30959.3	2.11605	2.20509	0.69371	spatial_seasonal_and_annual_(rep_by_prov)_accounting_for_both_vaccines
2005_2023	weekly_adm1	base9	-	37859.5	1.99881	2.13102	0.69986	spatial_seasonal_and_annual_(rep_by_prov)_accounting_for_both_vaccines
2005_2023	monthly_adm2	base9	-	39611.8	1.66632	1.67056	0.65268	spatial_seasonal_and_annual_(rep_by_prov)_accounting_for_both_vaccines
2005_2019	weekly_adm2	base0	M0	99687.8	1.18425	1.22889	0	Intercept
2005_2023	weekly_adm2	base9	-	93940.9	0.655314	0.915175	0.39738	spatial_seasonal_and_annual_(rep_by_prov)_accounting_for_both_vaccines
2005_2019	weekly_adm2	base18	M17	77309.4	0.69	0.95	0.44	spatial_(rep_by_year)_seasonal_and_annual_accounting_for_populationdensity_vaccination
Table S2. Sociodemographic base models tested with varying levels of complexitity including the goodness of fit metrics and rank. The corresponding model number from main text Table 4 is also indicated.

### Sheet: TableS3
years	space_time	random_effect	effect_indicator	district_effect_adm2	Relative Risk	RR (lower CI)	RR (upper)	Estimated Annual Incidence Rate (per 100,000)
2005-2019	weekly_adm1	spatial	Eastern Cape	-	0.71	0.39	1.26	6.82105
2005-2019	weekly_adm1	spatial	Free State	-	1.1	0.59	1.94	10.5084
2005-2019	weekly_adm1	spatial	Gauteng	-	13.35	4.19	44.34	127.561		Table S3. Relative Risks across spatial, seasonal, and interannual relative risks in baseline model M12. Including models fitted to 2005-2019 and models fitted to 2005-2023 across the district (weekly_adm2) and province (weekly_adm1) levels. The final column indicates the estimated annual incidence rate (per 100,000 people) for each specified risk (rows).
2005-2019	weekly_adm1	spatial	KwaZulu-Natal	-	0.79	0.45	1.4	7.57426
2005-2019	weekly_adm1	spatial	Limpopo	-	0.28	0.15	0.49	2.68047
2005-2019	weekly_adm1	spatial	Mpumalanga	-	0.7	0.38	1.22	6.64584
2005-2019	weekly_adm1	spatial	North West	-	0.55	0.3	0.97	5.24948
2005-2019	weekly_adm1	spatial	Northern Cape	-	0.73	0.39	1.3	6.98311
2005-2019	weekly_adm1	spatial	Western Cape	-	1.54	0.84	2.7	14.6844
2005-2023	weekly_adm1	spatial	Eastern Cape	-	0.77	0.41	1.39	7.45135
2005-2023	weekly_adm1	spatial	Free State	-	1.03	0.54	1.87	9.96527
2005-2023	weekly_adm1	spatial	Gauteng	-	14.71	4.26	53.6	142.545
2005-2023	weekly_adm1	spatial	KwaZulu-Natal	-	0.74	0.4	1.34	7.13356
2005-2023	weekly_adm1	spatial	Limpopo	-	0.3	0.16	0.54	2.90392
2005-2023	weekly_adm1	spatial	Mpumalanga	-	0.62	0.33	1.11	5.97085
2005-2023	weekly_adm1	spatial	North West	-	0.51	0.27	0.92	4.94433
2005-2023	weekly_adm1	spatial	Northern Cape	-	0.71	0.36	1.3	6.88243
2005-2023	weekly_adm1	spatial	Western Cape	-	1.75	0.93	3.16	16.9098
2005-2019	weekly_adm1	seasonal	Jan	-	0.64	0.62	0.67	6.1546
2005-2019	weekly_adm1	seasonal	Feb	-	0.78	0.75	0.81	7.46293
2005-2019	weekly_adm1	seasonal	Mar	-	0.86	0.83	0.89	8.21299
2005-2019	weekly_adm1	seasonal	Apr	-	0.89	0.86	0.93	8.54966
2005-2019	weekly_adm1	seasonal	May	-	1.13	1.1	1.17	10.8268
2005-2019	weekly_adm1	seasonal	Jun	-	1.24	1.21	1.28	11.8907
2005-2019	weekly_adm1	seasonal	Jul	-	1.22	1.18	1.25	11.6123
2005-2019	weekly_adm1	seasonal	Aug	-	1.36	1.32	1.4	12.958
2005-2019	weekly_adm1	seasonal	Sep	-	1.27	1.23	1.31	12.1373
2005-2019	weekly_adm1	seasonal	Oct	-	1.08	1.05	1.12	10.3587
2005-2019	weekly_adm1	seasonal	Nov	-	1	0.96	1.03	9.51355
2005-2019	weekly_adm1	seasonal	Dec	-	0.81	0.78	0.84	7.75234
2005-2023	weekly_adm1	seasonal	Jan	-	0.65	0.63	0.68	6.34217
2005-2023	weekly_adm1	seasonal	Feb	-	0.79	0.76	0.82	7.64422
2005-2023	weekly_adm1	seasonal	Mar	-	0.88	0.85	0.91	8.54719
2005-2023	weekly_adm1	seasonal	Apr	-	0.9	0.87	0.93	8.73027
2005-2023	weekly_adm1	seasonal	May	-	1.12	1.09	1.15	10.863
2005-2023	weekly_adm1	seasonal	Jun	-	1.23	1.19	1.26	11.8862
2005-2023	weekly_adm1	seasonal	Jul	-	1.2	1.16	1.23	11.616
2005-2023	weekly_adm1	seasonal	Aug	-	1.33	1.29	1.36	12.8481
2005-2023	weekly_adm1	seasonal	Sep	-	1.26	1.22	1.3	12.215
2005-2023	weekly_adm1	seasonal	Oct	-	1.08	1.05	1.12	10.513
2005-2023	weekly_adm1	seasonal	Nov	-	0.99	0.96	1.02	9.60016
2005-2023	weekly_adm1	seasonal	Dec	-	0.82	0.8	0.85	7.97486
2005-2019	weekly_adm2	spatial	Eastern Cape	Alfred Nzo	0.213513	0.160531	0.284068	0.958911
2005-2019	weekly_adm2	spatial	Eastern Cape	Amathole	0.369686	0.288107	0.474491	1.6603
2005-2019	weekly_adm2	spatial	Eastern Cape	Buffalo City	2.82394	2.28815	3.48788	12.6826
2005-2019	weekly_adm2	spatial	Eastern Cape	Cacadu	0.780393	0.610815	0.997625	3.50483
2005-2019	weekly_adm2	spatial	Eastern Cape	Chris Hani	0.540663	0.426997	0.685378	2.42817
2005-2019	weekly_adm2	spatial	Eastern Cape	Joe Gqabi	0.322488	0.235079	0.442839	1.44833
2005-2019	weekly_adm2	spatial	Eastern Cape	Nelson Mandela Bay	5.39254	4.37317	6.65288	24.2185
2005-2019	weekly_adm2	spatial	Eastern Cape	O.R.Tambo	1.01566	0.820829	1.25838	4.56143
2005-2019	weekly_adm2	spatial	Free State	Fezile Dabi	1.26467	1.00291	1.5926	5.67977
2005-2019	weekly_adm2	spatial	Free State	Lejweleputswa	2.09405	1.68164	2.60478	9.4046
2005-2019	weekly_adm2	spatial	Free State	Mangaung	4.38404	3.54513	5.41397	19.6892
2005-2019	weekly_adm2	spatial	Free State	Thabo Mofutsanyane	1.07955	0.860998	1.35224	4.84836
2005-2019	weekly_adm2	spatial	Free State	Xhariep	0.388523	0.255824	0.58781	1.7449
2005-2019	weekly_adm2	spatial	Gauteng	City of Johannesburg	31.3537	22.4085	43.7969	140.813
2005-2019	weekly_adm2	spatial	Gauteng	City of Tshwane	3.33742	2.6965	4.11592	14.9887
2005-2019	weekly_adm2	spatial	Gauteng	Ekurhuleni	4.24854	3.39249	5.30191	19.0806
2005-2019	weekly_adm2	spatial	Gauteng	Sedibeng	2.74752	2.21081	3.40246	12.3394
2005-2019	weekly_adm2	spatial	Gauteng	West Rand	2.84744	2.29406	3.5221	12.7882
2005-2019	weekly_adm2	spatial	KwaZulu-Natal	Amajuba	0.402418	0.307993	0.526774	1.8073
2005-2019	weekly_adm2	spatial	KwaZulu-Natal	eThekwini	6.58115	5.1423	8.42722	29.5567
2005-2019	weekly_adm2	spatial	KwaZulu-Natal	iLembe	1.00193	0.800632	1.25538	4.49976
2005-2019	weekly_adm2	spatial	KwaZulu-Natal	Sisonke	0.763228	0.600121	0.972225	3.42774
2005-2019	weekly_adm2	spatial	KwaZulu-Natal	Ugu	0.933935	0.747847	1.16784	4.1944
2005-2019	weekly_adm2	spatial	KwaZulu-Natal	Umgungundlovu	1.58412	1.28909	1.95054	7.11446
2005-2019	weekly_adm2	spatial	KwaZulu-Natal	Umkhanyakude	0.186794	0.136891	0.255402	0.838911
2005-2019	weekly_adm2	spatial	KwaZulu-Natal	Umzinyathi	0.297217	0.222819	0.396626	1.33483
2005-2019	weekly_adm2	spatial	KwaZulu-Natal	Uthukela	0.402208	0.312404	0.518509	1.80636
2005-2019	weekly_adm2	spatial	KwaZulu-Natal	Uthungulu	0.534612	0.424698	0.674414	2.401
2005-2019	weekly_adm2	spatial	KwaZulu-Natal	Zululand	0.189666	0.142239	0.253151	0.851811
2005-2019	weekly_adm2	spatial	Limpopo	Capricorn	1.07204	0.861467	1.33608	4.81465
2005-2019	weekly_adm2	spatial	Limpopo	Mopani	0.336549	0.262715	0.431577	1.51148
2005-2019	weekly_adm2	spatial	Limpopo	Sekhukhune	0.277026	0.214281	0.358154	1.24415
2005-2019	weekly_adm2	spatial	Limpopo	Vhembe	0.247002	0.191574	0.318836	1.10931
2005-2019	weekly_adm2	spatial	Limpopo	Waterberg	0.73845	0.582425	0.937244	3.31646
2005-2019	weekly_adm2	spatial	Mpumalanga	Ehlanzeni	1.5814	1.2739	1.96401	7.10225
2005-2019	weekly_adm2	spatial	Mpumalanga	Gert Sibande	0.79351	0.631872	0.996567	3.56374
2005-2019	weekly_adm2	spatial	Mpumalanga	Nkangala	1.25623	1.00845	1.56534	5.64184
2005-2019	weekly_adm2	spatial	North West	Bojanala	0.872894	0.699319	1.08937	3.92026
2005-2019	weekly_adm2	spatial	North West	Dr Kenneth Kaunda	2.99862	2.41378	3.72664	13.4671
2005-2019	weekly_adm2	spatial	North West	Dr Ruth Segomotsi Mompati	0.265618	0.193315	0.364202	1.19292
2005-2019	weekly_adm2	spatial	North West	Ngaka Modiri Molema	0.577372	0.453636	0.734992	2.59304
2005-2019	weekly_adm2	spatial	Northern Cape	Frances Baard	3.77346	3.03709	4.70304	16.947
2005-2019	weekly_adm2	spatial	Northern Cape	John Taolo Gaetsewe	0.317133	0.221134	0.455228	1.42428
2005-2019	weekly_adm2	spatial	Northern Cape	Namakwa	0.417945	0.27627	0.631944	1.87704
2005-2019	weekly_adm2	spatial	Northern Cape	Pixley ka Seme	0.494862	0.353542	0.692965	2.22248
2005-2019	weekly_adm2	spatial	Northern Cape	Siyanda	0.552691	0.406539	0.752483	2.48219
2005-2019	weekly_adm2	spatial	Western Cape	Cape Winelands	2.30955	1.86356	2.86304	10.3725
2005-2019	weekly_adm2	spatial	Western Cape	Central Karoo	1.6658	1.21622	2.28423	7.48127
2005-2019	weekly_adm2	spatial	Western Cape	City of Cape Town	10.1629	7.8876	13.0863	45.6425
2005-2019	weekly_adm2	spatial	Western Cape	Eden	1.75336	1.40483	2.18878	7.87451
2005-2019	weekly_adm2	spatial	Western Cape	Overberg	0.873743	0.666508	1.14449	3.92407
2005-2019	weekly_adm2	spatial	Western Cape	West Coast	0.674835	0.519473	0.876399	3.03075
2005-2023	weekly_adm2	spatial	Eastern Cape	Alfred Nzo	0.237421	0.177578	0.317536	1.04294
2005-2023	weekly_adm2	spatial	Eastern Cape	Amathole	0.450683	0.34804	0.583832	1.97976
2005-2023	weekly_adm2	spatial	Eastern Cape	Buffalo City	2.84835	2.26348	3.58694	12.5122
2005-2023	weekly_adm2	spatial	Eastern Cape	Cacadu	0.868403	0.671406	1.1238	3.81472
2005-2023	weekly_adm2	spatial	Eastern Cape	Chris Hani	0.635128	0.494934	0.815908	2.78999
2005-2023	weekly_adm2	spatial	Eastern Cape	Joe Gqabi	0.347936	0.252577	0.47973	1.52841
2005-2023	weekly_adm2	spatial	Eastern Cape	Nelson Mandela Bay	5.73863	4.5702	7.20966	25.2087
2005-2023	weekly_adm2	spatial	Eastern Cape	O.R.Tambo	1.05917	0.839796	1.33735	4.65271
2005-2023	weekly_adm2	spatial	Free State	Fezile Dabi	1.20804	0.938917	1.55132	5.30669
2005-2023	weekly_adm2	spatial	Free State	Lejweleputswa	1.96291	1.54185	2.49448	8.62267
2005-2023	weekly_adm2	spatial	Free State	Mangaung	4.27839	3.3813	5.40251	18.7941
2005-2023	weekly_adm2	spatial	Free State	Thabo Mofutsanyane	1.01369	0.791509	1.29609	4.45294
2005-2023	weekly_adm2	spatial	Free State	Xhariep	0.376408	0.247833	0.569381	1.65349
2005-2023	weekly_adm2	spatial	Gauteng	City of Johannesburg	19.7915	14.3544	27.21	86.9404
2005-2023	weekly_adm2	spatial	Gauteng	City of Tshwane	2.91804	2.30259	3.68165	12.8184
2005-2023	weekly_adm2	spatial	Gauteng	Ekurhuleni	3.43103	2.68637	4.36283	15.0719
2005-2023	weekly_adm2	spatial	Gauteng	Sedibeng	2.48742	1.95572	3.14995	10.9268
2005-2023	weekly_adm2	spatial	Gauteng	West Rand	2.68164	2.11076	3.39231	11.7799
2005-2023	weekly_adm2	spatial	KwaZulu-Natal	Amajuba	0.379789	0.287782	0.502342	1.66834
2005-2023	weekly_adm2	spatial	KwaZulu-Natal	eThekwini	4.84901	3.78644	6.21789	21.3007
2005-2023	weekly_adm2	spatial	KwaZulu-Natal	iLembe	0.959158	0.755646	1.21988	4.21339
2005-2023	weekly_adm2	spatial	KwaZulu-Natal	Sisonke	0.741788	0.576199	0.957005	3.25853
2005-2023	weekly_adm2	spatial	KwaZulu-Natal	Ugu	0.897002	0.707903	1.13892	3.94035
2005-2023	weekly_adm2	spatial	KwaZulu-Natal	Umgungundlovu	1.47484	1.17962	1.8488	6.47867
2005-2023	weekly_adm2	spatial	KwaZulu-Natal	Umkhanyakude	0.173386	0.126037	0.239064	0.761651
2005-2023	weekly_adm2	spatial	KwaZulu-Natal	Umzinyathi	0.294243	0.219504	0.394843	1.29255
2005-2023	weekly_adm2	spatial	KwaZulu-Natal	Uthukela	0.368379	0.282347	0.481495	1.61822
2005-2023	weekly_adm2	spatial	KwaZulu-Natal	Uthungulu	0.514739	0.403358	0.658609	2.26115
2005-2023	weekly_adm2	spatial	KwaZulu-Natal	Zululand	0.192679	0.144	0.258213	0.846399
2005-2023	weekly_adm2	spatial	Limpopo	Capricorn	1.24161	0.977226	1.57989	5.45414
2005-2023	weekly_adm2	spatial	Limpopo	Mopani	0.355212	0.272698	0.463196	1.56038
2005-2023	weekly_adm2	spatial	Limpopo	Sekhukhune	0.292532	0.222949	0.383957	1.28504
2005-2023	weekly_adm2	spatial	Limpopo	Vhembe	0.277722	0.212526	0.363356	1.21998
2005-2023	weekly_adm2	spatial	Limpopo	Waterberg	0.765872	0.592921	0.990418	3.36433
2005-2023	weekly_adm2	spatial	Mpumalanga	Ehlanzeni	1.48733	1.16921	1.89219	6.53355
2005-2023	weekly_adm2	spatial	Mpumalanga	Gert Sibande	0.706378	0.549643	0.907624	3.10298
2005-2023	weekly_adm2	spatial	Mpumalanga	Nkangala	1.11401	0.872966	1.42158	4.89363
2005-2023	weekly_adm2	spatial	North West	Bojanala	0.814662	0.638018	1.03964	3.57865
2005-2023	weekly_adm2	spatial	North West	Dr Kenneth Kaunda	2.93477	2.3083	3.73081	12.8919
2005-2023	weekly_adm2	spatial	North West	Dr Ruth Segomotsi Mompati	0.300247	0.218767	0.411304	1.31893
2005-2023	weekly_adm2	spatial	North West	Ngaka Modiri Molema	0.552114	0.42519	0.716734	2.42533
2005-2023	weekly_adm2	spatial	Northern Cape	Frances Baard	3.87837	3.05564	4.93893	17.0369
2005-2023	weekly_adm2	spatial	Northern Cape	John Taolo Gaetsewe	0.35001	0.245469	0.499667	1.53753
2005-2023	weekly_adm2	spatial	Northern Cape	Namakwa	0.449821	0.299923	0.674454	1.97598
2005-2023	weekly_adm2	spatial	Northern Cape	Pixley ka Seme	0.506256	0.35991	0.712595	2.22388
2005-2023	weekly_adm2	spatial	Northern Cape	Siyanda	0.60259	0.441752	0.823502	2.64706
2005-2023	weekly_adm2	spatial	Western Cape	Cape Winelands	2.92289	2.31137	3.69543	12.8397
2005-2023	weekly_adm2	spatial	Western Cape	Central Karoo	1.72056	1.24508	2.37922	7.55807
2005-2023	weekly_adm2	spatial	Western Cape	City of Cape Town	9.35827	7.21081	12.1329	41.109
2005-2023	weekly_adm2	spatial	Western Cape	Eden	2.26944	1.7862	2.8827	9.96919
2005-2023	weekly_adm2	spatial	Western Cape	Overberg	1.02522	0.776813	1.35174	4.50358
2005-2023	weekly_adm2	spatial	Western Cape	West Coast	0.800183	0.610804	1.04772	3.51505
2005-2019	weekly_adm2	seasonal	Jan	Jan	0.64197	0.618289	0.666427	2.88315
2005-2019	weekly_adm2	seasonal	Feb	Feb	0.782953	0.755568	0.811449	3.51632
2005-2019	weekly_adm2	seasonal	Mar	Mar	0.857118	0.829379	0.885835	3.84941
2005-2019	weekly_adm2	seasonal	Apr	Apr	0.88865	0.85983	0.918307	3.99102
2005-2019	weekly_adm2	seasonal	May	May	1.12971	1.09662	1.16383	5.07362
2005-2019	weekly_adm2	seasonal	Jun	Jun	1.24333	1.20747	1.28031	5.58394
2005-2019	weekly_adm2	seasonal	Jul	Jul	1.21277	1.1782	1.24828	5.44669
2005-2019	weekly_adm2	seasonal	Aug	Aug	1.36705	1.32918	1.40606	6.13956
2005-2019	weekly_adm2	seasonal	Sep	Sep	1.27856	1.24224	1.31597	5.74214
2005-2019	weekly_adm2	seasonal	Oct	Oct	1.08637	1.05396	1.11972	4.87901
2005-2019	weekly_adm2	seasonal	Nov	Nov	0.999408	0.96838	1.03151	4.48844
2005-2019	weekly_adm2	seasonal	Dec	Dec	0.808017	0.780791	0.836279	3.62889
2005-2023	weekly_adm2	seasonal	Jan	Jan	0.651803	0.629145	0.675156	2.86324
2005-2023	weekly_adm2	seasonal	Feb	Feb	0.790434	0.764246	0.817625	3.47222
2005-2023	weekly_adm2	seasonal	Mar	Mar	0.878201	0.851275	0.906043	3.85777
2005-2023	weekly_adm2	seasonal	Apr	Apr	0.894886	0.867258	0.923277	3.93106
2005-2023	weekly_adm2	seasonal	May	May	1.11881	1.08759	1.15096	4.91471
2005-2023	weekly_adm2	seasonal	Jun	Jun	1.22631	1.19233	1.26129	5.38692
2005-2023	weekly_adm2	seasonal	Jul	Jul	1.19755	1.16487	1.23107	5.2606
2005-2023	weekly_adm2	seasonal	Aug	Aug	1.33817	1.30263	1.37473	5.87832
2005-2023	weekly_adm2	seasonal	Sep	Sep	1.26946	1.23483	1.30509	5.57647
2005-2023	weekly_adm2	seasonal	Oct	Oct	1.08726	1.0565	1.11886	4.77612
2005-2023	weekly_adm2	seasonal	Nov	Nov	0.994588	0.965126	1.02501	4.36903
2005-2023	weekly_adm2	seasonal	Dec	Dec	0.818283	0.79198	0.845547	3.59456
2005-2023	weekly_adm2	interannual	Eastern_Cape	2005	0.930029	0.737524	1.17217	4.08544
2005-2023	weekly_adm2	interannual	Eastern_Cape	2006	0.810044	0.641263	1.02264	3.55837
2005-2023	weekly_adm2	interannual	Eastern_Cape	2007	0.806069	0.638017	1.01777	3.5409
2005-2023	weekly_adm2	interannual	Eastern_Cape	2008	0.778141	0.615605	0.982974	3.41822
2005-2023	weekly_adm2	interannual	Eastern_Cape	2009	0.799494	0.612307	1.04314	3.51202
2005-2023	weekly_adm2	interannual	Eastern_Cape	2010	0.874331	0.670584	1.13921	3.84076
2005-2023	weekly_adm2	interannual	Eastern_Cape	2011	1.54646	1.25373	1.90754	6.79329
2005-2023	weekly_adm2	interannual	Eastern_Cape	2012	1.42672	1.15539	1.76171	6.2673
2005-2023	weekly_adm2	interannual	Eastern_Cape	2013	1.35699	1.09745	1.67782	5.96099
2005-2023	weekly_adm2	interannual	Eastern_Cape	2014	1.00215	0.803382	1.24983	4.40225
2005-2023	weekly_adm2	interannual	Eastern_Cape	2015	1.03145	0.827803	1.28493	4.53094
2005-2023	weekly_adm2	interannual	Eastern_Cape	2016	0.897714	0.716728	1.12407	3.94348
2005-2023	weekly_adm2	interannual	Eastern_Cape	2017	0.940007	0.752343	1.17418	4.12927
2005-2023	weekly_adm2	interannual	Eastern_Cape	2018	1.14167	0.919457	1.4174	5.01514
2005-2023	weekly_adm2	interannual	Eastern_Cape	2019	1.22138	0.985723	1.51322	5.36529
2005-2023	weekly_adm2	interannual	Eastern_Cape	2020	0.761132	0.604698	0.957617	3.34351
2005-2023	weekly_adm2	interannual	Eastern_Cape	2021	0.871417	0.695906	1.09084	3.82797
2005-2023	weekly_adm2	interannual	Eastern_Cape	2022	0.958763	0.768006	1.19659	4.21166
2005-2023	weekly_adm2	interannual	Eastern_Cape	2023	1.01769	0.816782	1.26774	4.47049
2005-2023	weekly_adm2	interannual	Free_State	2005	1.16269	0.915847	1.47656	5.10745
2005-2023	weekly_adm2	interannual	Free_State	2006	1.24738	0.984648	1.58081	5.47948
2005-2023	weekly_adm2	interannual	Free_State	2007	1.22538	0.966722	1.55382	5.38284
2005-2023	weekly_adm2	interannual	Free_State	2008	1.2479	0.985068	1.58147	5.48178
2005-2023	weekly_adm2	interannual	Free_State	2009	1.20199	0.918305	1.57382	5.28012
2005-2023	weekly_adm2	interannual	Free_State	2010	1.23039	0.940315	1.6105	5.40488
2005-2023	weekly_adm2	interannual	Free_State	2011	1.80287	1.44337	2.2537	7.91966
2005-2023	weekly_adm2	interannual	Free_State	2012	1.72334	1.37989	2.15391	7.57031
2005-2023	weekly_adm2	interannual	Free_State	2013	1.48426	1.18189	1.86523	6.52007
2005-2023	weekly_adm2	interannual	Free_State	2014	1.4254	1.13393	1.79294	6.26152
2005-2023	weekly_adm2	interannual	Free_State	2015	1.06163	0.83424	1.35151	4.66354
2005-2023	weekly_adm2	interannual	Free_State	2016	1.11185	0.874747	1.41381	4.88413
2005-2023	weekly_adm2	interannual	Free_State	2017	0.901633	0.703635	1.15557	3.9607
2005-2023	weekly_adm2	interannual	Free_State	2018	0.85589	0.665878	1.10026	3.75976
2005-2023	weekly_adm2	interannual	Free_State	2019	0.645188	0.493763	0.842803	2.83419
2005-2023	weekly_adm2	interannual	Free_State	2020	0.637283	0.48774	0.832415	2.79946
2005-2023	weekly_adm2	interannual	Free_State	2021	0.548427	0.415397	0.723622	2.40913
2005-2023	weekly_adm2	interannual	Free_State	2022	0.479772	0.359347	0.639957	2.10754
2005-2023	weekly_adm2	interannual	Free_State	2023	0.520201	0.392549	0.688868	2.28514
2005-2023	weekly_adm2	interannual	Gauteng	2005	1.47939	1.19048	1.84072	6.49869
2005-2023	weekly_adm2	interannual	Gauteng	2006	1.38069	1.11135	1.71741	6.06512
2005-2023	weekly_adm2	interannual	Gauteng	2007	1.3391	1.07804	1.66541	5.88242
2005-2023	weekly_adm2	interannual	Gauteng	2008	1.3875	1.1175	1.72482	6.09501
2005-2023	weekly_adm2	interannual	Gauteng	2009	1.34499	1.04523	1.73271	5.9083
2005-2023	weekly_adm2	interannual	Gauteng	2010	1.11748	0.868043	1.44017	4.90887
2005-2023	weekly_adm2	interannual	Gauteng	2011	1.93463	1.60056	2.34175	8.49843
2005-2023	weekly_adm2	interannual	Gauteng	2012	1.51388	1.25114	1.83428	6.65016
2005-2023	weekly_adm2	interannual	Gauteng	2013	1.1722	0.966881	1.4229	5.14922
2005-2023	weekly_adm2	interannual	Gauteng	2014	1.14822	0.947094	1.39379	5.04391
2005-2023	weekly_adm2	interannual	Gauteng	2015	1.10706	0.912937	1.34408	4.86309
2005-2023	weekly_adm2	interannual	Gauteng	2016	1.00457	0.827346	1.22117	4.4129
2005-2023	weekly_adm2	interannual	Gauteng	2017	1.02186	0.842036	1.24152	4.48884
2005-2023	weekly_adm2	interannual	Gauteng	2018	0.848139	0.697148	1.03292	3.72571
2005-2023	weekly_adm2	interannual	Gauteng	2019	0.862154	0.708695	1.04994	3.78728
2005-2023	weekly_adm2	interannual	Gauteng	2020	0.533388	0.435133	0.654293	2.34307
2005-2023	weekly_adm2	interannual	Gauteng	2021	0.534982	0.436303	0.656441	2.35007
2005-2023	weekly_adm2	interannual	Gauteng	2022	0.596627	0.487269	0.731091	2.62087
2005-2023	weekly_adm2	interannual	Gauteng	2023	0.631011	0.515767	0.772624	2.77191
2005-2023	weekly_adm2	interannual	KwaZulu-Natal	2005	0.758442	0.601114	0.956622	3.33169
2005-2023	weekly_adm2	interannual	KwaZulu-Natal	2006	0.853982	0.678482	1.07458	3.75138
2005-2023	weekly_adm2	interannual	KwaZulu-Natal	2007	0.993912	0.791082	1.2485	4.36606
2005-2023	weekly_adm2	interannual	KwaZulu-Natal	2008	1.04201	0.830051	1.30784	4.57734
2005-2023	weekly_adm2	interannual	KwaZulu-Natal	2009	0.99739	0.767584	1.2956	4.38134
2005-2023	weekly_adm2	interannual	KwaZulu-Natal	2010	0.813263	0.624317	1.05896	3.57251
2005-2023	weekly_adm2	interannual	KwaZulu-Natal	2011	2.23835	1.82952	2.73962	9.83261
2005-2023	weekly_adm2	interannual	KwaZulu-Natal	2012	2.29701	1.87967	2.80811	10.0903
2005-2023	weekly_adm2	interannual	KwaZulu-Natal	2013	1.90574	1.55541	2.33575	8.37156
2005-2023	weekly_adm2	interannual	KwaZulu-Natal	2014	1.86185	1.51932	2.28231	8.17874
2005-2023	weekly_adm2	interannual	KwaZulu-Natal	2015	1.34236	1.08825	1.65612	5.89671
2005-2023	weekly_adm2	interannual	KwaZulu-Natal	2016	1.22738	0.992716	1.51773	5.39165
2005-2023	weekly_adm2	interannual	KwaZulu-Natal	2017	1.03021	0.830093	1.27861	4.52551
2005-2023	weekly_adm2	interannual	KwaZulu-Natal	2018	0.922605	0.741124	1.14847	4.05282
2005-2023	weekly_adm2	interannual	KwaZulu-Natal	2019	0.845284	0.677225	1.05492	3.71317
2005-2023	weekly_adm2	interannual	KwaZulu-Natal	2020	0.432145	0.336562	0.554347	1.89833
2005-2023	weekly_adm2	interannual	KwaZulu-Natal	2021	0.454228	0.354501	0.581507	1.99534
2005-2023	weekly_adm2	interannual	KwaZulu-Natal	2022	0.570487	0.450109	0.722666	2.50604
2005-2023	weekly_adm2	interannual	KwaZulu-Natal	2023	0.574801	0.453904	0.727512	2.52499
2005-2023	weekly_adm2	interannual	Limpopo	2005	0.760353	0.575784	1.00332	3.34008
2005-2023	weekly_adm2	interannual	Limpopo	2006	1.15745	0.893146	1.49952	5.08444
2005-2023	weekly_adm2	interannual	Limpopo	2007	1.06508	0.819456	1.38382	4.67869
2005-2023	weekly_adm2	interannual	Limpopo	2008	0.863646	0.658733	1.13164	3.79383
2005-2023	weekly_adm2	interannual	Limpopo	2009	0.869395	0.645817	1.16953	3.81908
2005-2023	weekly_adm2	interannual	Limpopo	2010	0.831985	0.617032	1.12094	3.65475
2005-2023	weekly_adm2	interannual	Limpopo	2011	0.95352	0.713811	1.27341	4.18863
2005-2023	weekly_adm2	interannual	Limpopo	2012	1.07388	0.813445	1.41757	4.71733
2005-2023	weekly_adm2	interannual	Limpopo	2013	0.959347	0.720626	1.27685	4.21422
2005-2023	weekly_adm2	interannual	Limpopo	2014	0.618154	0.448009	0.851927	2.71543
2005-2023	weekly_adm2	interannual	Limpopo	2015	1.46153	1.12989	1.89092	6.4202
2005-2023	weekly_adm2	interannual	Limpopo	2016	1.23562	0.945196	1.6154	5.42783
2005-2023	weekly_adm2	interannual	Limpopo	2017	1.05135	0.797908	1.38514	4.61838
2005-2023	weekly_adm2	interannual	Limpopo	2018	1.37856	1.06421	1.78606	6.05576
2005-2023	weekly_adm2	interannual	Limpopo	2019	1.38795	1.07262	1.79629	6.09701
2005-2023	weekly_adm2	interannual	Limpopo	2020	0.944132	0.712262	1.25116	4.14739
2005-2023	weekly_adm2	interannual	Limpopo	2021	0.688464	0.506808	0.934448	3.02429
2005-2023	weekly_adm2	interannual	Limpopo	2022	0.920117	0.692811	1.22163	4.04189
2005-2023	weekly_adm2	interannual	Limpopo	2023	0.90557	0.681945	1.20214	3.97799
2005-2023	weekly_adm2	interannual	Mpumalanga	2005	1.96216	1.55095	2.48426	8.6194
2005-2023	weekly_adm2	interannual	Mpumalanga	2006	1.42292	1.11866	1.81099	6.25062
2005-2023	weekly_adm2	interannual	Mpumalanga	2007	1.40578	1.10487	1.78967	6.17533
2005-2023	weekly_adm2	interannual	Mpumalanga	2008	1.23489	0.967865	1.57634	5.42462
2005-2023	weekly_adm2	interannual	Mpumalanga	2009	1.43954	1.09762	1.889	6.3236
2005-2023	weekly_adm2	interannual	Mpumalanga	2010	1.14329	0.867968	1.50653	5.02225
2005-2023	weekly_adm2	interannual	Mpumalanga	2011	1.9446	1.54802	2.44507	8.54223
2005-2023	weekly_adm2	interannual	Mpumalanga	2012	1.56688	1.23921	1.98276	6.883
2005-2023	weekly_adm2	interannual	Mpumalanga	2013	1.31187	1.02964	1.67253	5.76279
2005-2023	weekly_adm2	interannual	Mpumalanga	2014	1.22037	0.95561	1.55937	5.36083
2005-2023	weekly_adm2	interannual	Mpumalanga	2015	0.754914	0.575476	0.990254	3.31619
2005-2023	weekly_adm2	interannual	Mpumalanga	2016	0.906927	0.699079	1.17684	3.98395
2005-2023	weekly_adm2	interannual	Mpumalanga	2017	0.9408	0.728472	1.21536	4.13275
2005-2023	weekly_adm2	interannual	Mpumalanga	2018	1.07116	0.835412	1.37403	4.70538
2005-2023	weekly_adm2	interannual	Mpumalanga	2019	0.917116	0.709791	1.1853	4.02871
2005-2023	weekly_adm2	interannual	Mpumalanga	2020	0.47943	0.354992	0.646829	2.10604
2005-2023	weekly_adm2	interannual	Mpumalanga	2021	0.505921	0.376594	0.679078	2.22241
2005-2023	weekly_adm2	interannual	Mpumalanga	2022	0.477811	0.353792	0.644643	2.09893
2005-2023	weekly_adm2	interannual	Mpumalanga	2023	0.364311	0.263657	0.502391	1.60035
2005-2023	weekly_adm2	interannual	North_West	2005	0.969366	0.745216	1.26065	4.25824
2005-2023	weekly_adm2	interannual	North_West	2006	1.14409	0.88662	1.47621	5.02576
2005-2023	weekly_adm2	interannual	North_West	2007	1.17133	0.908551	1.51003	5.14544
2005-2023	weekly_adm2	interannual	North_West	2008	1.12788	0.874374	1.45476	4.95458
2005-2023	weekly_adm2	interannual	North_West	2009	1.0056	0.754693	1.33954	4.41741
2005-2023	weekly_adm2	interannual	North_West	2010	1.03774	0.77983	1.38059	4.55858
2005-2023	weekly_adm2	interannual	North_West	2011	2.35937	1.87245	2.97489	10.3643
2005-2023	weekly_adm2	interannual	North_West	2012	1.62271	1.26999	2.07433	7.12826
2005-2023	weekly_adm2	interannual	North_West	2013	1.60488	1.256	2.05156	7.04992
2005-2023	weekly_adm2	interannual	North_West	2014	1.29656	1.00481	1.67346	5.69553
2005-2023	weekly_adm2	interannual	North_West	2015	1.39192	1.08359	1.78854	6.11441
2005-2023	weekly_adm2	interannual	North_West	2016	0.940993	0.715454	1.23751	4.1336
2005-2023	weekly_adm2	interannual	North_West	2017	0.809059	0.610587	1.0717	3.55404
2005-2023	weekly_adm2	interannual	North_West	2018	0.865464	0.65661	1.1405	3.80181
2005-2023	weekly_adm2	interannual	North_West	2019	0.841402	0.637872	1.10959	3.69611
2005-2023	weekly_adm2	interannual	North_West	2020	0.514386	0.375209	0.704233	2.2596
2005-2023	weekly_adm2	interannual	North_West	2021	0.462654	0.334386	0.639025	2.03235
2005-2023	weekly_adm2	interannual	North_West	2022	0.548774	0.402939	0.74653	2.41066
2005-2023	weekly_adm2	interannual	North_West	2023	0.593611	0.43974	0.800584	2.60762
2005-2023	weekly_adm2	interannual	Northern_Cape	2005	0.787017	0.57553	1.07575	3.45721
2005-2023	weekly_adm2	interannual	Northern_Cape	2006	0.682988	0.495574	0.940564	3.00023
2005-2023	weekly_adm2	interannual	Northern_Cape	2007	0.730239	0.532373	1.00105	3.2078
2005-2023	weekly_adm2	interannual	Northern_Cape	2008	1.04549	0.78125	1.39922	4.59264
2005-2023	weekly_adm2	interannual	Northern_Cape	2009	1.08329	0.791926	1.48198	4.75868
2005-2023	weekly_adm2	interannual	Northern_Cape	2010	1.26807	0.934165	1.72184	5.57036
2005-2023	weekly_adm2	interannual	Northern_Cape	2011	1.5705	1.16888	2.11169	6.89889
2005-2023	weekly_adm2	interannual	Northern_Cape	2012	1.18443	0.864784	1.62285	5.20296
2005-2023	weekly_adm2	interannual	Northern_Cape	2013	1.85454	1.40172	2.45583	8.14663
2005-2023	weekly_adm2	interannual	Northern_Cape	2014	1.00177	0.721433	1.39116	4.40056
2005-2023	weekly_adm2	interannual	Northern_Cape	2015	0.729409	0.509521	1.04341	3.20415
2005-2023	weekly_adm2	interannual	Northern_Cape	2016	0.998255	0.718905	1.38628	4.38514
2005-2023	weekly_adm2	interannual	Northern_Cape	2017	1.203	0.884074	1.63764	5.28456
2005-2023	weekly_adm2	interannual	Northern_Cape	2018	1.13872	0.833179	1.55679	5.00216
2005-2023	weekly_adm2	interannual	Northern_Cape	2019	1.92156	1.46256	2.52687	8.44103
2005-2023	weekly_adm2	interannual	Northern_Cape	2020	0.808631	0.574251	1.13823	3.55216
2005-2023	weekly_adm2	interannual	Northern_Cape	2021	0.711925	0.499204	1.01449	3.12735
2005-2023	weekly_adm2	interannual	Northern_Cape	2022	0.718377	0.503622	1.02393	3.15569
2005-2023	weekly_adm2	interannual	Northern_Cape	2023	0.579356	0.397493	0.843018	2.545
2005-2023	weekly_adm2	interannual	Western_Cape	2005	0.60767	0.482835	0.764961	2.66938
2005-2023	weekly_adm2	interannual	Western_Cape	2006	0.622544	0.495127	0.782954	2.73472
2005-2023	weekly_adm2	interannual	Western_Cape	2007	0.65042	0.517514	0.817689	2.85717
2005-2023	weekly_adm2	interannual	Western_Cape	2008	0.64578	0.513973	0.811606	2.83679
2005-2023	weekly_adm2	interannual	Western_Cape	2009	0.720796	0.555416	0.935663	3.16632
2005-2023	weekly_adm2	interannual	Western_Cape	2010	0.645035	0.496529	0.838112	2.83351
2005-2023	weekly_adm2	interannual	Western_Cape	2011	1.24675	1.01806	1.52789	5.47672
2005-2023	weekly_adm2	interannual	Western_Cape	2012	0.91695	0.745465	1.12848	4.02798
2005-2023	weekly_adm2	interannual	Western_Cape	2013	1.05731	0.86182	1.29794	4.64457
2005-2023	weekly_adm2	interannual	Western_Cape	2014	1.17958	0.963295	1.44539	5.18166
2005-2023	weekly_adm2	interannual	Western_Cape	2015	1.38701	1.13554	1.69542	6.09288
2005-2023	weekly_adm2	interannual	Western_Cape	2016	1.34414	1.0994	1.64456	5.90455
2005-2023	weekly_adm2	interannual	Western_Cape	2017	1.50214	1.2314	1.83379	6.59863
2005-2023	weekly_adm2	interannual	Western_Cape	2018	1.38444	1.13334	1.69237	6.08155
2005-2023	weekly_adm2	interannual	Western_Cape	2019	1.36625	1.11851	1.67002	6.00168
2005-2023	weekly_adm2	interannual	Western_Cape	2020	1.08591	0.885818	1.33197	4.77019
2005-2023	weekly_adm2	interannual	Western_Cape	2021	1.16006	0.947387	1.42134	5.09593
2005-2023	weekly_adm2	interannual	Western_Cape	2022	1.53641	1.25892	1.87644	6.74916
2005-2023	weekly_adm2	interannual	Western_Cape	2023	1.33713	1.09385	1.63559	5.87373
2005-2019	weekly_adm2	interannual	Eastern_Cape	2005	1.0227	0.848623	1.23214	4.59307
2005-2019	weekly_adm2	interannual	Eastern_Cape	2006	0.896454	0.742357	1.08203	4.02607
2005-2019	weekly_adm2	interannual	Eastern_Cape	2007	0.892839	0.739238	1.07784	4.00983
2005-2019	weekly_adm2	interannual	Eastern_Cape	2008	0.862835	0.713987	1.04216	3.87508
2005-2019	weekly_adm2	interannual	Eastern_Cape	2009	0.88217	0.715652	1.08667	3.96192
2005-2019	weekly_adm2	interannual	Eastern_Cape	2010	0.963616	0.783067	1.18512	4.3277
2005-2019	weekly_adm2	interannual	Eastern_Cape	2011	1.38553	1.15885	1.657	6.22256
2005-2019	weekly_adm2	interannual	Eastern_Cape	2012	1.28051	1.06975	1.53307	5.75092
2005-2019	weekly_adm2	interannual	Eastern_Cape	2013	1.22115	1.01871	1.464	5.48433
2005-2019	weekly_adm2	interannual	Eastern_Cape	2014	0.908771	0.751156	1.0991	4.08139
2005-2019	weekly_adm2	interannual	Eastern_Cape	2015	0.935158	0.773873	1.12975	4.19989
2005-2019	weekly_adm2	interannual	Eastern_Cape	2016	0.819318	0.674394	0.994856	3.67964
2005-2019	weekly_adm2	interannual	Eastern_Cape	2017	0.855243	0.705733	1.03597	3.84099
2005-2019	weekly_adm2	interannual	Eastern_Cape	2018	1.03292	0.857886	1.24353	4.63897
2005-2019	weekly_adm2	interannual	Eastern_Cape	2019	1.10383	0.918812	1.32608	4.95743
2005-2019	weekly_adm2	interannual	Free_State	2005	1.10106	0.906462	1.33799	4.94497
2005-2019	weekly_adm2	interannual	Free_State	2006	1.1796	0.973439	1.43017	5.29771
2005-2019	weekly_adm2	interannual	Free_State	2007	1.15832	0.955262	1.40525	5.20215
2005-2019	weekly_adm2	interannual	Free_State	2008	1.179	0.972963	1.42941	5.29501
2005-2019	weekly_adm2	interannual	Free_State	2009	1.13608	0.918806	1.40522	5.10224
2005-2019	weekly_adm2	interannual	Free_State	2010	1.16032	0.938778	1.4347	5.21112
2005-2019	weekly_adm2	interannual	Free_State	2011	1.3845	1.14264	1.67905	6.21793
2005-2019	weekly_adm2	interannual	Free_State	2012	1.3284	1.09652	1.61063	5.96598
2005-2019	weekly_adm2	interannual	Free_State	2013	1.1496	0.943632	1.40133	5.16296
2005-2019	weekly_adm2	interannual	Free_State	2014	1.1059	0.906909	1.34924	4.96673
2005-2019	weekly_adm2	interannual	Free_State	2015	0.836664	0.677978	1.03236	3.75754
2005-2019	weekly_adm2	interannual	Free_State	2016	0.873069	0.708281	1.07617	3.92104
2005-2019	weekly_adm2	interannual	Free_State	2017	0.719814	0.579519	0.893568	3.23276
2005-2019	weekly_adm2	interannual	Free_State	2018	0.685796	0.550555	0.853636	3.07998
2005-2019	weekly_adm2	interannual	Free_State	2019	0.532139	0.420906	0.671581	2.38989
2005-2019	weekly_adm2	interannual	Gauteng	2005	1.33625	1.12876	1.58363	6.00124
2005-2019	weekly_adm2	interannual	Gauteng	2006	1.2575	1.06273	1.48957	5.64758
2005-2019	weekly_adm2	interannual	Gauteng	2007	1.22445	1.03511	1.44997	5.49913
2005-2019	weekly_adm2	interannual	Gauteng	2008	1.27537	1.07882	1.50937	5.72784
2005-2019	weekly_adm2	interannual	Gauteng	2009	1.24289	1.02693	1.50559	5.58193
2005-2019	weekly_adm2	interannual	Gauteng	2010	1.03949	0.858404	1.25979	4.66847
2005-2019	weekly_adm2	interannual	Gauteng	2011	1.47938	1.26723	1.72922	6.64403
2005-2019	weekly_adm2	interannual	Gauteng	2012	1.1689	0.99996	1.36792	5.24967
2005-2019	weekly_adm2	interannual	Gauteng	2013	0.916269	0.781977	1.07461	4.11506
2005-2019	weekly_adm2	interannual	Gauteng	2014	0.904492	0.771753	1.06101	4.06217
2005-2019	weekly_adm2	interannual	Gauteng	2015	0.879633	0.750154	1.03233	3.95053
2005-2019	weekly_adm2	interannual	Gauteng	2016	0.805008	0.685304	0.946322	3.61538
2005-2019	weekly_adm2	interannual	Gauteng	2017	0.825023	0.702543	0.969588	3.70527
2005-2019	weekly_adm2	interannual	Gauteng	2018	0.689189	0.585066	0.812289	3.09522
2005-2019	weekly_adm2	interannual	Gauteng	2019	0.705402	0.598645	0.831663	3.16803
2005-2019	weekly_adm2	interannual	KwaZulu-Natal	2005	0.715186	0.59337	0.861502	3.21198
2005-2019	weekly_adm2	interannual	KwaZulu-Natal	2006	0.80492	0.66972	0.967016	3.61498
2005-2019	weekly_adm2	interannual	KwaZulu-Natal	2007	0.932979	0.777943	1.11867	4.19011
2005-2019	weekly_adm2	interannual	KwaZulu-Natal	2008	0.980662	0.818509	1.17473	4.40426
2005-2019	weekly_adm2	interannual	KwaZulu-Natal	2009	0.937792	0.76558	1.14828	4.21172
2005-2019	weekly_adm2	interannual	KwaZulu-Natal	2010	0.769225	0.626066	0.944484	3.45467
2005-2019	weekly_adm2	interannual	KwaZulu-Natal	2011	1.69452	1.43139	2.00725	7.61028
2005-2019	weekly_adm2	interannual	KwaZulu-Natal	2012	1.7455	1.47635	2.06497	7.83923
2005-2019	weekly_adm2	interannual	KwaZulu-Natal	2013	1.46116	1.23227	1.73333	6.56222
2005-2019	weekly_adm2	interannual	KwaZulu-Natal	2014	1.43094	1.20654	1.69778	6.42649
2005-2019	weekly_adm2	interannual	KwaZulu-Natal	2015	1.04075	0.871272	1.24328	4.67412
2005-2019	weekly_adm2	interannual	KwaZulu-Natal	2016	0.9577	0.799733	1.1468	4.30113
2005-2019	weekly_adm2	interannual	KwaZulu-Natal	2017	0.810502	0.674075	0.974218	3.64005
2005-2019	weekly_adm2	interannual	KwaZulu-Natal	2018	0.732091	0.606903	0.882627	3.2879
2005-2019	weekly_adm2	interannual	KwaZulu-Natal	2019	0.675332	0.558301	0.816314	3.03299
2005-2019	weekly_adm2	interannual	Limpopo	2005	0.837282	0.660969	1.05986	3.76032
2005-2019	weekly_adm2	interannual	Limpopo	2006	1.24324	1.00019	1.54583	5.5835
2005-2019	weekly_adm2	interannual	Limpopo	2007	1.14896	0.921545	1.43272	5.16012
2005-2019	weekly_adm2	interannual	Limpopo	2008	0.939346	0.746836	1.18107	4.2187
2005-2019	weekly_adm2	interannual	Limpopo	2009	0.944893	0.740564	1.20499	4.24361
2005-2019	weekly_adm2	interannual	Limpopo	2010	0.906096	0.708981	1.15727	4.06937
2005-2019	weekly_adm2	interannual	Limpopo	2011	0.867782	0.671672	1.12046	3.8973
2005-2019	weekly_adm2	interannual	Limpopo	2012	0.966139	0.755398	1.23543	4.33903
2005-2019	weekly_adm2	interannual	Limpopo	2013	0.872189	0.677099	1.12284	3.91709
2005-2019	weekly_adm2	interannual	Limpopo	2014	0.59674	0.450152	0.788834	2.68002
2005-2019	weekly_adm2	interannual	Limpopo	2015	1.28416	1.02249	1.61375	5.76731
2005-2019	weekly_adm2	interannual	Limpopo	2016	1.09745	0.865495	1.39185	4.92876
2005-2019	weekly_adm2	interannual	Limpopo	2017	0.947	0.741781	1.20868	4.25308
2005-2019	weekly_adm2	interannual	Limpopo	2018	1.21717	0.967952	1.53126	5.46645
2005-2019	weekly_adm2	interannual	Limpopo	2019	1.22563	0.975674	1.54033	5.50443
2005-2019	weekly_adm2	interannual	Mpumalanga	2005	1.74449	1.44225	2.11238	7.83467
2005-2019	weekly_adm2	interannual	Mpumalanga	2006	1.27862	1.05065	1.55715	5.74242
2005-2019	weekly_adm2	interannual	Mpumalanga	2007	1.26243	1.03702	1.53788	5.6697
2005-2019	weekly_adm2	interannual	Mpumalanga	2008	1.11209	0.910729	1.35862	4.99451
2005-2019	weekly_adm2	interannual	Mpumalanga	2009	1.29056	1.04165	1.59997	5.79606
2005-2019	weekly_adm2	interannual	Mpumalanga	2010	1.03292	0.829575	1.28641	4.63896
2005-2019	weekly_adm2	interannual	Mpumalanga	2011	1.42365	1.1685	1.73624	6.39377
2005-2019	weekly_adm2	interannual	Mpumalanga	2012	1.15722	0.943731	1.41989	5.1972
2005-2019	weekly_adm2	interannual	Mpumalanga	2013	0.978397	0.792068	1.20887	4.39409
2005-2019	weekly_adm2	interannual	Mpumalanga	2014	0.914224	0.738517	1.13183	4.10587
2005-2019	weekly_adm2	interannual	Mpumalanga	2015	0.590997	0.465972	0.748471	2.65423
2005-2019	weekly_adm2	interannual	Mpumalanga	2016	0.696001	0.554171	0.873453	3.12581
2005-2019	weekly_adm2	interannual	Mpumalanga	2017	0.718853	0.574725	0.898563	3.22845
2005-2019	weekly_adm2	interannual	Mpumalanga	2018	0.809187	0.651257	1.00517	3.63414
2005-2019	weekly_adm2	interannual	Mpumalanga	2019	0.701425	0.56056	0.877075	3.15017
2005-2019	weekly_adm2	interannual	North_West	2005	0.926938	0.743297	1.15559	4.16297
2005-2019	weekly_adm2	interannual	North_West	2006	1.08716	0.879075	1.34458	4.88256
2005-2019	weekly_adm2	interannual	North_West	2007	1.1114	0.899539	1.37329	4.99142
2005-2019	weekly_adm2	interannual	North_West	2008	1.07168	0.866909	1.32485	4.81304
2005-2019	weekly_adm2	interannual	North_West	2009	0.958882	0.760082	1.20921	4.30644
2005-2019	weekly_adm2	interannual	North_West	2010	0.987282	0.783706	1.24335	4.43399
2005-2019	weekly_adm2	interannual	North_West	2011	1.79891	1.47075	2.20267	8.07909
2005-2019	weekly_adm2	interannual	North_West	2012	1.25582	1.01291	1.55777	5.64002
2005-2019	weekly_adm2	interannual	North_West	2013	1.24412	1.00347	1.54321	5.58747
2005-2019	weekly_adm2	interannual	North_West	2014	1.01767	0.813393	1.27327	4.57047
2005-2019	weekly_adm2	interannual	North_West	2015	1.08683	0.872333	1.35432	4.88109
2005-2019	weekly_adm2	interannual	North_West	2016	0.759267	0.596649	0.965299	3.40995
2005-2019	weekly_adm2	interannual	North_West	2017	0.663841	0.518385	0.848833	2.98138
2005-2019	weekly_adm2	interannual	North_West	2018	0.70396	0.552208	0.896318	3.16156
2005-2019	weekly_adm2	interannual	North_West	2019	0.686396	0.538093	0.874415	3.08268
2005-2019	weekly_adm2	interannual	Northern_Cape	2005	0.814368	0.621854	1.06563	3.65741
2005-2019	weekly_adm2	interannual	Northern_Cape	2006	0.718737	0.545269	0.945988	3.22793
2005-2019	weekly_adm2	interannual	Northern_Cape	2007	0.76164	0.58013	0.998805	3.42061
2005-2019	weekly_adm2	interannual	Northern_Cape	2008	1.05531	0.821567	1.35597	4.73951
2005-2019	weekly_adm2	interannual	Northern_Cape	2009	1.08937	0.839326	1.41442	4.89249
2005-2019	weekly_adm2	interannual	Northern_Cape	2010	1.26475	0.981837	1.63055	5.68015
2005-2019	weekly_adm2	interannual	Northern_Cape	2011	1.28755	0.989569	1.67705	5.78251
2005-2019	weekly_adm2	interannual	Northern_Cape	2012	1.00169	0.758524	1.32301	4.49869
2005-2019	weekly_adm2	interannual	Northern_Cape	2013	1.50472	1.17175	1.93506	6.75787
2005-2019	weekly_adm2	interannual	Northern_Cape	2014	0.866776	0.649674	1.15572	3.89278
2005-2019	weekly_adm2	interannual	Northern_Cape	2015	0.669318	0.490863	0.910214	3.00598
2005-2019	weekly_adm2	interannual	Northern_Cape	2016	0.864238	0.647786	1.15229	3.88138
2005-2019	weekly_adm2	interannual	Northern_Cape	2017	1.01503	0.772782	1.3335	4.55861
2005-2019	weekly_adm2	interannual	Northern_Cape	2018	0.967126	0.733836	1.27457	4.34346
2005-2019	weekly_adm2	interannual	Northern_Cape	2019	1.55774	1.2209	1.99037	6.99596
2005-2019	weekly_adm2	interannual	Western_Cape	2005	0.703196	0.585094	0.845083	3.15813
2005-2019	weekly_adm2	interannual	Western_Cape	2006	0.723272	0.602484	0.868267	3.24829
2005-2019	weekly_adm2	interannual	Western_Cape	2007	0.75682	0.630771	0.908111	3.39896
2005-2019	weekly_adm2	interannual	Western_Cape	2008	0.755315	0.629745	0.905961	3.3922
2005-2019	weekly_adm2	interannual	Western_Cape	2009	0.845582	0.6913	1.0343	3.7976
2005-2019	weekly_adm2	interannual	Western_Cape	2010	0.760667	0.621103	0.931458	3.41623
2005-2019	weekly_adm2	interannual	Western_Cape	2011	1.1982	1.01101	1.42095	5.38122
2005-2019	weekly_adm2	interannual	Western_Cape	2012	0.890583	0.747791	1.06091	3.9997
2005-2019	weekly_adm2	interannual	Western_Cape	2013	1.02954	0.866914	1.22321	4.62376
2005-2019	weekly_adm2	interannual	Western_Cape	2014	1.14963	0.970002	1.36331	5.1631
2005-2019	weekly_adm2	interannual	Western_Cape	2015	1.35633	1.14752	1.60434	6.09144
2005-2019	weekly_adm2	interannual	Western_Cape	2016	1.31757	1.11346	1.56023	5.91735
2005-2019	weekly_adm2	interannual	Western_Cape	2017	1.48076	1.25435	1.74944	6.65024
2005-2019	weekly_adm2	interannual	Western_Cape	2018	1.36915	1.1579	1.62014	6.14899
2005-2019	weekly_adm2	interannual	Western_Cape	2019	1.36064	1.15059	1.61018	6.11078

### Sheet: TableS4
space_time	outcome	years	effect	waic	mae	cpo	dic	deviance_dic	rsq	cov	annualRE_province_replicate	model_Table4
weekly_adm2	children	2005_2019	vaccination_period_ART_province	36223.9	1.0634	0.446547	36223.9	35926.8	0.79235	age_lt6_spatial_seasonal_and_annual_(replicate)_accounting_for_vaccination_period_and_ART_coverage	yes	-
weekly_adm2	children	2005_2019	ART_province	36224.4	1.06329	0.446553	36224.4	35920.3	0.79239	age_lt6_spatial_seasonal_and_annual_(replicate)_accounting_for_ART_coverage	yes	-
weekly_adm2	children	2005_2019	vaccination_period	36226.2	1.06338	0.446576	36226.8	35907.8	0.79245	age_lt6_spatial_seasonal_and_annual_(replicate)_accounting_for_vaccination_period	yes	-
weekly_adm2	children	2005_2019	ART_national	36226.6	1.06332	0.44658	36226.7	35920.7	0.79238	age_lt6_spatial_seasonal_and_annual_(replicate)_accounting_for_ART_Nationally	yes	-
weekly_adm2	children	2005_2019	PCV_national	36228.1	1.06345	0.446599	36228.7	35907.4	0.79245	age_lt6_spatial_seasonal_and_annual_(replicate)_accounting_for_PCV_coverage	yes	-
weekly_adm2	children	2005_2019	2009_vaccine	36230.2	1.06329	0.446625	36231.6	35888.2	0.79255	age_lt6_spatial_seasonal_and_annual_(replicate)_accounting_for_2009_vaccine	yes	-
weekly_adm2	children	2005_2019	ART_national	36446.2	1.06564	0.449287	36446	36301.1	0.79043	age_lt6_spatial_seasonal_and_annual_accounting_for_ART_Nationally	no	-
weekly_adm2	children	2005_2019	vaccination_period	36446.2	1.06572	0.449288	36446.1	36299.9	0.79043	age_lt6_spatial_seasonal_and_annual_accounting_for_vaccination_period	no	-
weekly_adm2	children	2005_2019	PCV_national	36446.3	1.06574	0.449288	36446.1	36300	0.79043	age_lt6_spatial_seasonal_and_annual_accounting_for_PCV_coverage	no	-
weekly_adm2	children	2005_2019	2009_vaccine	36446.3	1.06571	0.449289	36446.2	36299.5	0.79044	age_lt6_spatial_seasonal_and_annual_accounting_for_2009_vaccine	no	-
weekly_adm2	children	2005_2019	vaccination_period_ART_province	36449.2	1.06567	0.449324	36448.9	36305.3	0.79041	age_lt6_spatial_seasonal_and_annual_accounting_for_vaccination_period_and_ART_coverage	no	-
weekly_adm2	children	2005_2019	ART_province	36463.8	1.06566	0.449504	36463.5	36318.1	0.79034	age_lt6_spatial_seasonal_and_annual_accounting_for_ART_coverage	no	-
weekly_adm2	nvts	2005_2019	PCV_national	36963.3	1.06044	0.455662	36963.6	36639.4	0.78867	nvt_spatial_seasonal_and_annual_(replicate)_accounting_for_PCV_coverage	yes	-
weekly_adm2	nvts	2005_2019	ART_national	36963.6	1.0604	0.455665	36963.9	36638.6	0.78868	nvt_spatial_seasonal_and_annual_(replicate)_accounting_for_ART_Nationally	yes	-
weekly_adm2	nvts	2005_2019	vaccination_period	36963.9	1.06043	0.45567	36964.3	36639.2	0.78867	nvt_spatial_seasonal_and_annual_(replicate)_accounting_for_vaccination_period	yes	-
weekly_adm2	nvts	2005_2019	ART_province	36964	1.06036	0.45567	36964.3	36638.7	0.78868	nvt_spatial_seasonal_and_annual_(replicate)_accounting_for_ART_coverage	yes	-
weekly_adm2	nvts	2005_2019	2009_vaccine	36964.1	1.06032	0.455672	36964.4	36639.1	0.78867	nvt_spatial_seasonal_and_annual_(replicate)_accounting_for_2009_vaccine	yes	-
weekly_adm2	nvts	2005_2019	vaccination_period_ART_province	36964.6	1.06038	0.455678	36964.9	36639.7	0.78867	nvt_spatial_seasonal_and_annual_(replicate)_accounting_for_vaccination_period_and_ART_coverage	yes	-
weekly_adm2	nvts	2005_2019	vaccination_period_ART_province	37646.1	1.06405	0.464079	37647.5	37497	0.78416	nvt_spatial_seasonal_and_annual_accounting_for_vaccination_period_and_ART_coverage	no	-
weekly_adm2	nvts	2005_2019	ART_province	37646.4	1.06409	0.464083	37647.7	37497.2	0.78416	nvt_spatial_seasonal_and_annual_accounting_for_ART_coverage	no	-
weekly_adm2	nvts	2005_2019	PCV_national	37831.4	1.06549	0.466363	37832.8	37688.4	0.78314	nvt_spatial_seasonal_and_annual_accounting_for_PCV_coverage	no	-
weekly_adm2	nvts	2005_2019	ART_national	37831.5	1.06546	0.466365	37833	37688.1	0.78314	nvt_spatial_seasonal_and_annual_accounting_for_ART_Nationally	no	-
weekly_adm2	nvts	2005_2019	vaccination_period	37831.5	1.06552	0.466365	37833	37688	0.78314	nvt_spatial_seasonal_and_annual_accounting_for_vaccination_period	no	-
weekly_adm2	nvts	2005_2019	2009_vaccine	37831.6	1.06544	0.466366	37833	37688.3	0.78314	nvt_spatial_seasonal_and_annual_accounting_for_2009_vaccine	no	-
weekly_adm2	children	2005_2023	vaccination_period_ART_province	42161.5	0.962455	0.410739	42156.7	41812.7	0.77984	age_lt6_spatial_seasonal_and_annual_(replicate)_accounting_for_vaccination_period_and_ART_coverage	yes	-
weekly_adm2	children	2005_2023	ART_province	42163.8	0.962267	0.410761	42158.8	41809.4	0.77985	age_lt6_spatial_seasonal_and_annual_(replicate)_accounting_for_ART_coverage	yes	-
weekly_adm2	children	2005_2023	ART_national	42167.2	0.962421	0.410794	42162.3	41810.4	0.77985	age_lt6_spatial_seasonal_and_annual_(replicate)_accounting_for_ART_Nationally	yes	-
weekly_adm2	children	2005_2023	vaccination_period	42171.8	0.962823	0.410839	42167.6	41780.6	0.77998	age_lt6_spatial_seasonal_and_annual_(replicate)_accounting_for_vaccination_period	yes	-
weekly_adm2	children	2005_2023	PCV_national	42172.1	0.962844	0.410842	42167.9	41783.5	0.77996	age_lt6_spatial_seasonal_and_annual_(replicate)_accounting_for_PCV_coverage	yes	-
weekly_adm2	children	2005_2023	2009_vaccine	42178.6	0.962723	0.410905	42174.6	41767.6	0.78003	age_lt6_spatial_seasonal_and_annual_(replicate)_accounting_for_2009_vaccine	yes	-
weekly_adm2	nvts	2005_2023	vaccination_period_ART_province	45114.9	0.940942	0.439511	45111.2	44712	0.76704	nvt_spatial_seasonal_and_annual_(replicate)_accounting_for_vaccination_period_and_ART_coverage	yes	-
weekly_adm2	nvts	2005_2023	ART_province	45117.1	0.941005	0.439533	45113.2	44710	0.76705	nvt_spatial_seasonal_and_annual_(replicate)_accounting_for_ART_coverage	yes	-
weekly_adm2	nvts	2005_2023	ART_national	45117.6	0.941066	0.439537	45114	44708.8	0.76706	nvt_spatial_seasonal_and_annual_(replicate)_accounting_for_ART_Nationally	yes	-
weekly_adm2	nvts	2005_2023	2009_vaccine	45118.9	0.941278	0.43955	45115.4	44708.1	0.76706	nvt_spatial_seasonal_and_annual_(replicate)_accounting_for_2009_vaccine	yes	-
weekly_adm2	nvts	2005_2023	vaccination_period	45118.9	0.941273	0.43955	45115.4	44708.4	0.76706	nvt_spatial_seasonal_and_annual_(replicate)_accounting_for_vaccination_period	yes	-
weekly_adm2	nvts	2005_2023	PCV_national	45119	0.941285	0.439551	45115.4	44708.3	0.76706	nvt_spatial_seasonal_and_annual_(replicate)_accounting_for_PCV_coverage	yes	-
weekly_adm2	vts	2005_2019	ART_province	45501.3	0.88355	0.560914	45497.1	45159.5	0.73927	vts_spatial_seasonal_and_annual_(replicate)_accounting_for_ART_coverage	yes	-
weekly_adm2	vts	2005_2019	ART_national	45501.5	0.883503	0.560917	45497.2	45157.1	0.73929	vts_spatial_seasonal_and_annual_(replicate)_accounting_for_ART_Nationally	yes	-
weekly_adm2	vts	2005_2019	vaccination_period_ART_province	45502.1	0.883677	0.560923	45497.7	45163.7	0.73925	vts_spatial_seasonal_and_annual_(replicate)_accounting_for_vaccination_period_and_ART_coverage	yes	-
weekly_adm2	vts	2005_2019	vaccination_period	45504.1	0.883275	0.560948	45499.9	45144.7	0.73937	vts_spatial_seasonal_and_annual_(replicate)_accounting_for_vaccination_period	yes	-
weekly_adm2	vts	2005_2019	PCV_national	45504.8	0.883211	0.560957	45500.7	45142.9	0.73938	vts_spatial_seasonal_and_annual_(replicate)_accounting_for_PCV_coverage	yes	-
weekly_adm2	vts	2005_2019	2009_vaccine	45506.1	0.883112	0.560973	45502.1	45139	0.7394	vts_spatial_seasonal_and_annual_(replicate)_accounting_for_2009_vaccine	yes	-
weekly_adm2	vts	2005_2019	vaccination_period_ART_province	46283.8	0.895684	0.57056	46282	46131.5	0.73295	vts_spatial_seasonal_and_annual_accounting_for_vaccination_period_and_ART_coverage	no	-
weekly_adm2	vts	2005_2019	ART_province	46286.9	0.895682	0.570597	46285	46134.6	0.73293	vts_spatial_seasonal_and_annual_accounting_for_ART_coverage	no	-
weekly_adm2	vts	2005_2019	ART_national	46407.3	0.896269	0.572082	46405.5	46255.8	0.73213	vts_spatial_seasonal_and_annual_accounting_for_ART_Nationally	no	-
weekly_adm2	vts	2005_2019	vaccination_period	46407.8	0.896288	0.572088	46405.9	46255.2	0.73213	vts_spatial_seasonal_and_annual_accounting_for_vaccination_period	no	-
weekly_adm2	vts	2005_2019	2009_vaccine	46407.8	0.896266	0.572088	46405.9	46255.1	0.73213	vts_spatial_seasonal_and_annual_accounting_for_2009_vaccine	no	-
weekly_adm2	vts	2005_2019	PCV_national	46407.8	0.896278	0.572088	46405.9	46255.2	0.73213	vts_spatial_seasonal_and_annual_accounting_for_PCV_coverage	no	-
weekly_adm2	vts	2005_2023	vaccination_period_ART_province	51364	0.809549	0.50039	51355.2	50966.2	0.73686	vts_spatial_seasonal_and_annual_(replicate)_accounting_for_vaccination_period_and_ART_coverage	yes	-
weekly_adm2	vts	2005_2023	ART_province	51364.2	0.809554	0.500392	51355.6	50963.3	0.73687	vts_spatial_seasonal_and_annual_(replicate)_accounting_for_ART_coverage	yes	-
weekly_adm2	vts	2005_2023	ART_national	51367.3	0.809523	0.500422	51358.8	50959	0.73689	vts_spatial_seasonal_and_annual_(replicate)_accounting_for_ART_Nationally	yes	-
weekly_adm2	vts	2005_2023	vaccination_period	51377	0.809302	0.500517	51368.6	50942.3	0.73698	vts_spatial_seasonal_and_annual_(replicate)_accounting_for_vaccination_period	yes	-
weekly_adm2	vts	2005_2023	PCV_national	51377.1	0.809329	0.500517	51368.6	50942.6	0.73698	vts_spatial_seasonal_and_annual_(replicate)_accounting_for_PCV_coverage	yes	-
weekly_adm2	vts	2005_2023	2009_vaccine	51378.5	0.809232	0.500532	51370	50938.6	0.737	vts_spatial_seasonal_and_annual_(replicate)_accounting_for_2009_vaccine	yes	-
weekly_adm2	adults	2005_2019	ART_national	61773.1	0.806212	0.761503	61769.9	61421.6	0.61068	age_15t64_spatial_seasonal_and_annual_(replicate)_accounting_for_ART_Nationally	yes	-
weekly_adm2	adults	2005_2019	ART_province	61773.2	0.806192	0.761504	61769.9	61422.1	0.61067	age_15t64_spatial_seasonal_and_annual_(replicate)_accounting_for_ART_coverage	yes	-
weekly_adm2	adults	2005_2019	vaccination_period_ART_province	61773.4	0.806203	0.761506	61770.1	61422.5	0.61067	age_15t64_spatial_seasonal_and_annual_(replicate)_accounting_for_vaccination_period_and_ART_coverage	yes	-
weekly_adm2	adults	2005_2019	vaccination_period	61773.7	0.806328	0.76151	61770.3	61419.5	0.6107	age_15t64_spatial_seasonal_and_annual_(replicate)_accounting_for_vaccination_period	yes	-
weekly_adm2	adults	2005_2019	PCV_national	61774.2	0.806386	0.761516	61770.9	61418.7	0.6107	age_15t64_spatial_seasonal_and_annual_(replicate)_accounting_for_PCV_coverage	yes	-
weekly_adm2	adults	2005_2019	2009_vaccine	61775.2	0.80658	0.761528	61771.8	61417.2	0.61072	age_15t64_spatial_seasonal_and_annual_(replicate)_accounting_for_2009_vaccine	yes	-
weekly_adm2	adults	2005_2019	vaccination_period_ART_province	63295.4	0.836582	0.780269	63294.4	63147.2	0.59375	age_15t64_spatial_seasonal_and_annual_accounting_for_vaccination_period_and_ART_coverage	no	-
weekly_adm2	adults	2005_2019	ART_province	63298.1	0.836444	0.780302	63297	63147.4	0.59375	age_15t64_spatial_seasonal_and_annual_accounting_for_ART_coverage	no	-
weekly_adm2	adults	2005_2019	ART_national	63328.4	0.837322	0.780675	63327.3	63178.2	0.59344	age_15t64_spatial_seasonal_and_annual_accounting_for_ART_Nationally	no	-
weekly_adm2	adults	2005_2019	vacccination_period	63329.5	0.837415	0.780689	63328.4	63176.7	0.59346	age_15t64_spatial_seasonal_and_annual_accounting_for_vaccination_period	no	-
weekly_adm2	adults	2005_2019	PCV_national	63329.5	0.837445	0.78069	63328.4	63176.6	0.59346	age_15t64_spatial_seasonal_and_annual_accounting_for_PCV_coverage	no	-
weekly_adm2	adults	2005_2019	2009_vaccine	63329.7	0.837498	0.780692	63328.6	63176.5	0.59346	age_15t64_spatial_seasonal_and_annual_accounting_for_2009_vaccine	no	-
weekly_adm2	adults	2005_2023	vaccination_period_ART_province	73471.7	0.731877	0.715764	73464.9	73048.8	0.59537	age_15t64_spatial_seasonal_and_annual_(replicate)_accounting_for_vaccination_period_and_ART_coverage	yes	-
weekly_adm2	adults	2005_2023	ART_province	73473.5	0.731811	0.715782	73466.7	73047.4	0.59539	age_15t64_spatial_seasonal_and_annual_(replicate)_accounting_for_ART_coverage	yes	-
weekly_adm2	adults	2005_2023	ART_national	73474.5	0.731855	0.715791	73467.6	73046.1	0.5954	age_15t64_spatial_seasonal_and_annual_(replicate)_accounting_for_ART_Nationally	yes	-
weekly_adm2	adults	2005_2023	vaccination_period	73479	0.732109	0.715835	73471.9	73042	0.59543	age_15t64_spatial_seasonal_and_annual_(replicate)_accounting_for_vaccination_period	yes	-
weekly_adm2	adults	2005_2023	PCV_national	73479	0.732127	0.715835	73471.9	73042.1	0.59543	age_15t64_spatial_seasonal_and_annual_(replicate)_accounting_for_PCV_coverage	yes	-
weekly_adm2	adults	2005_2023	2009_vaccine	73479.7	0.732235	0.715842	73472.6	73040.7	0.59544	age_15t64_spatial_seasonal_and_annual_(replicate)_accounting_for_2009_vaccine	yes	-
weekly_adm2	disease	2005_2019	intercept	99687.8	1.18425	1.22889	99687.6	99683.6	0	Intercept	no	-
weekly_adm2	disease	2005_2019	ART_national	80881.8	0.756106	0.997064	80878	80728.1	0.37334	spatial_seasonal_and_annual_accounting_for_ART_coverage_Nationally	no	-
weekly_adm2	disease	2005_2019	vaccination_period	80883.2	0.756134	0.997081	80879.2	80726	0.37337	spatial_seasonal_and_annual_accounting_for_vaccination_period	no	-
weekly_adm2	disease	2005_2019	PCV_national	80883.2	0.756123	0.997081	80879.2	80726	0.37337	spatial_seasonal_and_annual_accounting_for_PCV_coverage	no	-
weekly_adm2	disease	2005_2019	2009_vaccine	80883.2	0.756231	0.997081	80879.3	80725.9	0.37337	spatial_seasonal_and_annual_accounting_for_2009_vaccine	no	-
weekly_adm2	disease	2005_2019	none	80883.2	0.756335	0.997081	80879.3	80725.7	0.37337	spatial_seasonal_and_annual	no	-
weekly_adm2	disease	2005_2019	vaccination_period_ART_province	80826.6	0.752912	0.996383	80822.7	80673.2	0.37418	spatial_seasonal_and_annual_accounting_for_vaccine_period_and_ART_coverage	no	-
weekly_adm2	disease	2005_2019	ART_province	80826.1	0.75286	0.996377	80822.1	80672.3	0.3742	spatial_seasonal_and_annual_accounting_for_ART_coverage	no	-
weekly_adm2	disease	2005_2019	none	78943.9	0.704519	0.973175	78936.4	78568.1	0.40583	spatial_seasonal_and_annual_(province_replication)	yes	-
weekly_adm2	disease	2005_2019	2009_vaccine	78942.3	0.704354	0.973155	78934.9	78570.2	0.4058	spatial_seasonal_and_annual_(province_replication)_accounting_for_2009_vaccine	yes	-
weekly_adm2	disease	2005_2019	PCV_national	78940.4	0.704207	0.973132	78933.1	78572.4	0.40577	spatial_seasonal_and_annual_(province_replication)_accounting_for_PCV_coverage	yes	M13
weekly_adm2	disease	2005_2019	vaccination_period	78939.8	0.704188	0.973124	78932.4	78573	0.40576	spatial_seasonal_and_annual_(province_replication)_accounting_for_vaccination_period	yes	-
weekly_adm2	disease	2005_2019	ART_national	78939.2	0.704166	0.973116	78931.9	78577.2	0.4057	spatial_seasonal_and_annual_(province_replication)_accounting_for_ART_coverage_Nationally	yes	M14
weekly_adm2	disease	2005_2019	ART_province	78938.8	0.704119	0.973112	78931.6	78578	0.40569	spatial_seasonal_and_annual_(province_replication)_accounting_for_ART_coverage	yes	M15
weekly_adm2	disease	2005_2023	vaccination_period_ART_province	93933.9	0.655176	0.915107	93921.3	93500.2	0.39729	spatial_seasonal_and_annual_(province_replication)_accounting_for_vaccination_period_and_ART_coverage	yes	-
weekly_adm2	disease	2005_2023	ART_province	93934.5	0.655161	0.915113	93921.9	93499.6	0.3973	spatial_seasonal_and_annual_(province_replication)_accounting_for_ART_coverage	yes	-
weekly_adm2	disease	2005_2023	PCV_national	93941.5	0.655346	0.915181	93928.4	93492.5	0.39738	spatial_seasonal_and_annual_(province_replication)_accounting_for_PCV_coverage	yes	-
weekly_adm2	disease	2005_2023	vaccination_period	93941.6	0.655377	0.915182	93928.5	93492.4	0.39738	spatial_seasonal_and_annual_(province_replication)_accounting_for_vaccination_period	yes	-
weekly_adm2	disease	2005_2023	2009_vaccine	93942.7	0.655406	0.915193	93929.4	93490.9	0.3974	spatial_seasonal_and_annual_(province_replication)_accounting_for_2009_vaccine	yes	-
weekly_adm2	disease	2005_2023	none	93944.1	0.655527	0.915207	93930.7	93489.2	0.39742	spatial_seasonal_and_annual_(province_replication)	yes	-
weekly_adm2	disease	2005_2023	vaccination_period_ART_province	96515	0.706435	0.940252	96510.1	96346.6	0.36292	spatial_seasonal_and_annual_accounting_for_vaccine_period_and_ART_coverage	no	-
weekly_adm2	disease	2005_2023	ART_province	96515.5	0.706338	0.940257	96510.7	96346.6	0.36292	spatial_seasonal_and_annual_accounting_for_ART_coverage	no	-
weekly_adm2	disease	2005_2023	ART_national	96980.1	0.720805	0.944783	96975.6	96815.5	0.35707	spatial_seasonal_and_annual_accounting_for_ART_coverage_Nationally	no	-
weekly_adm2	disease	2005_2023	PCV_national	96980.4	0.720867	0.944786	96975.8	96814.4	0.35709	spatial_seasonal_and_annual_accounting_for_PCV_coverage	no	-
weekly_adm2	disease	2005_2023	2009_vaccine	96980.4	0.720911	0.944786	96975.8	96814.3	0.35709	spatial_seasonal_and_annual_accounting_for_2009_vaccine	no	-
weekly_adm2	disease	2005_2023	none	96980.4	0.720968	0.944786	96975.8	96814.3	0.35709	spatial_seasonal_and_annual	no	-
weekly_adm2	disease	2005_2023	vaccination_period	96980.4	0.720871	0.944786	96975.9	96814.3	0.35709	spatial_seasonal_and_annual_accounting_for_vaccination_period	no	-
weekly_adm2	disease	2005_2019	vaccination_period_ART_province	78938.6	0.704114	0.973109	78931.3	78577.5	0.4057	spatial_seasonal_and_annual_(province_replication)_accounting_for_vaccination_period_and_ART_coverage	yes	M16
weekly_adm2	disease	2005_2023	intercept	119491	1.11611	1.16408	119490	119486	0	Intercept	no	-
Table S4. Goodness-of-fit metrics for models testing different intervention types run including space time indicating weekly or month and district (adm1) or province (adm2), years of IPD model was fitted to,, all models including spatial, seasonal, and interannual effects but some models including a replication across the provinces for the interannual effect. The Goodness-of-fit metrics include the WAIC, MAE, -log(cpo), R2. Finally the outcome column includes whether it was across all of South Africa (SA), specifically for (Gauteng), or was fitted to IPD just among a different demographic group or vaccine group.

### Sheet: TableS5
space_time	years	lags	sociodemographic base model	cov	waic	mae	cpo	rsq	interact	bivariable	outcome
weekly_adm1	2005_2019	8	base13	hurs	30828.1	2.07941	2.19574	0.70003	none	none	SA
weekly_adm1	2005_2019	8	base13	pm10	30837.6	2.08693	2.19642	0.6997	none	hurs_lag3 + tas_lag3	SA
weekly_adm1	2005_2019	8	base13	pm10	30837.6	2.0885	2.19642	0.69965	none	absh_lag3 +tas_lag3	SA
weekly_adm1	2005_2019	8	base13	pm2p5	30839.8	2.08911	2.19658	0.69953	none	absh_lag3 +tas_lag3	SA
weekly_adm1	2005_2019	8	base13	pm2p5	30841.6	2.08864	2.1967	0.69951	none	hurs_lag3 + tas_lag3	SA
weekly_adm1	2005_2019	8	base13	so2	30850.9	2.08889	2.19737	0.69905	none	absh_lag3 +tas_lag3	SA
weekly_adm1	2005_2019	8	base13	so2	30852.1	2.08961	2.19745	0.6991	none	hurs_lag3 + tas_lag3	SA
weekly_adm1	2005_2019	8	base13	pm10	30855.6	2.09321	2.1977	0.69863	none	none	SA
weekly_adm1	2005_2019	8	base13	pm10	30856.9	2.09279	2.19779	0.69865	none	tas_lag3	SA
weekly_adm1	2005_2019	8	base13	pm10	30857.1	2.09334	2.19781	0.69866	none	tasmax_lag3	SA
weekly_adm1	2005_2019	8	base13	pm2p5	30859.6	2.09374	2.19798	0.69843	none	none	SA
weekly_adm1	2005_2019	8	base13	pm2p5	30860.1	2.09352	2.19802	0.69851	none	tasmax_lag3	SA
weekly_adm1	2005_2019	8	base13	pm2p5	30861.5	2.09363	2.19812	0.69843	none	tas_lag3	SA
weekly_adm1	2005_2019	8	base13	so2	30871.6	2.09623	2.19884	0.69791	none	none	SA
weekly_adm1	2005_2019	8	base13	so2	30871.9	2.09545	2.19887	0.69799	none	tas_lag3	SA
weekly_adm1	2005_2019	8	base13	prlrsum	30872.5	2.09347	2.19891	0.69782	none	none	SA
weekly_adm1	2005_2019	8	base13	prlrmean	30872.9	2.09362	2.19893	0.69783	none	none	SA
weekly_adm1	2005_2019	8	base13	so2	30873.5	2.09636	2.19898	0.69793	none	tasmax_lag3	SA
weekly_adm1	2005_2019	8	base13	tasmin	30899.8	2.11209	2.20085	0.6966	none	none	SA
weekly_adm1	2005_2019	8	base13	tasmax	30900.3	2.10764	2.20088	0.69662	none	none	SA
weekly_adm1	2005_2019	8	base13	absh	30908.7	2.09966	2.20149	0.69627	none	none	SA
weekly_adm1	2005_2019	8	base13	sfcWind	30943.2	2.11418	2.20394	0.69476	none	none	SA
weekly_adm1	2005_2019	8	base13	spei6	30948.3	2.11505	2.2043	0.69458	none	none	SA
weekly_adm1	2005_2019	8	base13	o3	30948.5	2.10849	2.20432	0.69453	none	none	SA
weekly_adm1	2005_2019	8	base13	spei3	30950.6	2.11154	2.20447	0.69445	none	none	SA
weekly_adm1	2005_2019	8	base13	spi6	30954.2	2.11693	2.20472	0.6943	none	none	SA
weekly_adm1	2005_2019	8	base13	spi3	30956.5	2.11413	2.20489	0.69419	none	none	SA
weekly_adm2	2005_2019	8	base13	pm10	9934.79	1.26153	0.122471	0.04621	none	absh_lag3 + tas_lag0	Sero3_count
weekly_adm2	2005_2019	8	base13	so2	78640.1	0.695234	0.96943	0.41045	none	hurs_lag3 + tas_lag3	SA
weekly_adm2	2005_2019	8	base13	pm2p5	78646.1	0.695653	0.969503	0.41037	none	hurs_lag3 + tas_lag3	SA
weekly_adm2	2005_2019	8	base13	pm10	78650.5	0.695938	0.969558	0.4103	none	hurs_lag3 + tas_lag3	SA
weekly_adm2	2005_2023	8	base13	pm10	30836.7	2.08814	2.19636	0.69969	none	absh_lag3 + tas_lag0	SA
weekly_adm2	2005_2019	8	base13	pm2p5	9938.01	1.26153	0.12251	0.04611	none	absh_lag3 + tas_lag0	Sero3_count
weekly_adm2	2005_2019	8	base13	so2	9939.54	1.26152	0.122529	0.04607	none	absh_lag3 + tas_lag0	Sero3_count
weekly_adm2	2005_2019	8	base13	pm2p5	78648.8	0.695835	0.969536	0.41031	none	CB_tas + hurs_lag3	SA
weekly_adm2	2005_2019	8	base13	pm10	78659.8	0.696038	0.969673	0.41035	tas_lag3	absh_lag3	SA
weekly_adm2	2005_2019	8	base13	so2	78653.6	0.69526	0.969597	0.41043	tas_lag3	absh_lag3	SA
weekly_adm2	2005_2019	8	base13	so2	78654.9	0.69557	0.969612	0.41023	none	absh_lag3 +tas_lag3	SA
weekly_adm2	2005_2019	8	base13	so2	78677.9	0.696557	0.969895	0.40983	none	tasmax_lag3	SA
weekly_adm2	2005_2019	8	base13	pm2p5	78651.3	0.695636	0.969568	0.41047	tas_lag3	hurs_lag3	SA
weekly_adm2	2005_2023	8	base13	pm2p5	30838.1	2.0884	2.19646	0.6996	none	absh_lag3 + tas_lag0	SA
weekly_adm2	2005_2019	8	base13	pm2p5	78659.1	0.695886	0.969664	0.41014	none	CB_tas + absh_lag3	SA
weekly_adm2	2005_2019	8	base13	so2	9966.72	1.25272	0.122864	0.08246	none	absh_lag3 + tas_lag0	Sero14_count
weekly_adm2	2005_2023	8	base13	so2	30850.1	2.08812	2.19731	0.69909	none	absh_lag3 + tas_lag0	SA
weekly_adm2	2005_2019	8	base13	so2	78671.2	0.696233	0.969813	0.41	none	absh_lag0 + tas_lag0	SA
weekly_adm2	2005_2019	8	base13	pm10	78668	0.696425	0.969773	0.41006	none	absh_lag3 +tas_lag3	SA
weekly_adm2	2005_2019	8	base13	pm10	9967.19	1.25277	0.12287	0.0825	none	absh_lag3 + tas_lag0	Sero14_count
weekly_adm2	2005_2019	8	base13	pm2p5	9967.99	1.25277	0.12288	0.08246	none	absh_lag3 + tas_lag0	Sero14_count
weekly_adm2	2005_2019	8	base13	so2	10170.9	1.26139	0.125382	0.04212	none	absh_lag3 + tas_lag0	WGS_PEN_SIR_Meningitis_R_count
weekly_adm2	2005_2019	8	base13	pm2p5	10178.8	1.26141	0.125479	0.04198	none	absh_lag3 + tas_lag0	WGS_PEN_SIR_Meningitis_R_count
weekly_adm2	2005_2019	8	base13	pm10	10179.3	1.26141	0.125485	0.04196	none	absh_lag3 + tas_lag0	WGS_PEN_SIR_Meningitis_R_count
weekly_adm2	2005_2019	8	base13	so2	10410.8	1.25919	0.128339	0.05071	none	absh_lag3 + tas_lag0	Sero19F_count
weekly_adm2	2005_2019	8	base13	pm2p5	10413	1.2592	0.128366	0.05065	none	absh_lag3 + tas_lag0	Sero19F_count
weekly_adm2	2005_2019	8	base13	pm10	78691.8	0.697484	0.970067	0.40963	none	tasmax_lag3	SA
weekly_adm2	2005_2019	8	base13	pm10	78686	0.696922	0.969995	0.4098	none	absh_lag0 + tas_lag0	SA
weekly_adm2	2005_2019	8	base13	pm2p5	78661.2	0.69598	0.969689	0.41015	none	absh_lag3 +tas_lag3	SA
weekly_adm2	2005_2019	8	base13	pm2p5	78661.9	0.695894	0.969698	0.41031	tas_lag3	absh_lag3	SA
weekly_adm2	2005_2019	8	base13	pm10	78648.8	0.695724	0.969537	0.41051	tas_lag3	hurs_lag3	SA
weekly_adm2	2005_2019	8	base13	so2	78636.8	0.694813	0.969389	0.41067	tas_lag3	hurs_lag3	SA
weekly_adm2	2005_2019	8	base13	pm2p5	78675	0.696585	0.969859	0.40988	none	tasmax_lag0	SA
weekly_adm2	2005_2019	8	base13	pm10	78687.5	0.697015	0.970015	0.40987	tas_lag3	none	SA
weekly_adm2	2005_2019	8	base13	so2	78673.4	0.69651	0.96984	0.4099	none	tas_lag0	SA
weekly_adm2	2005_2019	8	base13	pm2p5	78679.2	0.696517	0.969912	0.40988	none	absh_lag0 + tas_lag0	SA
weekly_adm2	2005_2019	8	base13	pm2p5	78681.5	0.696793	0.96994	0.40978	none	tas_lag0	SA
weekly_adm2	2005_2019	8	base13	pm2p5	15905.1	1.83859	2.03912	0.64851	none	absh_lag3 +tas_lag3	Gauteng
weekly_adm2	2005_2019	8	base13	pm10	10413.4	1.25921	0.128371	0.05064	none	absh_lag3 + tas_lag0	Sero19F_count
weekly_adm2	2005_2019	8	base13	pm2p5	15906.7	1.83998	2.03933	0.64836	none	hurs_lag3 + tas_lag3	Gauteng
weekly_adm2	2005_2019	8	base13	pm2p5	15907.5	1.8399	2.03943	0.64831	none	tas_lag3	Gauteng
weekly_adm2	2005_2019	8	base13	pm10	15925.9	1.84909	2.04179	0.64663	none	hurs_lag3 + tas_lag3	Gauteng
weekly_adm2	2005_2019	8	base13	pm10	15924	1.84741	2.04155	0.6468	none	absh_lag3 +tas_lag3	Gauteng
weekly_adm2	2005_2019	8	base13	pm10	15927.7	1.84952	2.04202	0.64649	none	tasmax_lag3	Gauteng
weekly_adm2	2005_2019	8	base13	pm10	15926.7	1.84848	2.04189	0.64658	none	tas_lag3	Gauteng
weekly_adm2	2005_2019	8	base13	so2	15919.8	1.8402	2.04101	0.64719	none	hurs_lag3 + tas_lag3	Gauteng
weekly_adm2	2005_2019	8	base13	so2	15918.3	1.83886	2.04081	0.64733	none	absh_lag3 +tas_lag3	Gauteng
weekly_adm2	2005_2019	8	base13	so2	15921.7	1.8406	2.04124	0.64705	none	tasmax_lag3	Gauteng
weekly_adm2	2005_2019	8	base13	so2	15920.7	1.83995	2.04112	0.64713	none	tas_lag3	Gauteng
weekly_adm1	2005_2019	8	base13	pm2p5	5044.92	4.99953	3.23401	0.88376	none	hurs_lag3 + tas_lag3	Gauteng
weekly_adm1	2005_2019	8	base13	pm2p5	5044.55	4.99475	3.23377	0.88382	none	absh_lag3 +tas_lag3	Gauteng
weekly_adm1	2005_2019	8	base13	pm2p5	5046.76	5.00207	3.23522	0.88355	none	tasmax_lag3	Gauteng
weekly_adm1	2005_2019	8	base13	pm2p5	5046.64	4.99935	3.23514	0.88356	none	tas_lag3	Gauteng
weekly_adm1	2005_2019	8	base13	pm10	5056.85	5.05131	3.24165	0.882	none	hurs_lag3 + tas_lag3	Gauteng
weekly_adm1	2005_2019	8	base13	pm10	5056.21	5.04471	3.24124	0.88211	none	absh_lag3 +tas_lag3	Gauteng
weekly_adm1	2005_2019	8	base13	pm10	5058.62	5.05385	3.24282	0.8818	none	tasmax_lag3	Gauteng
weekly_adm1	2005_2019	8	base13	pm10	5058.33	5.05038	3.24264	0.88183	none	tas_lag3	Gauteng
weekly_adm1	2005_2019	8	base13	so2	5054.45	5.01719	3.24012	0.88239	none	hurs_lag3 + tas_lag3	Gauteng
weekly_adm1	2005_2019	8	base13	so2	5054.74	5.01825	3.24031	0.88236	none	absh_lag3 +tas_lag3	Gauteng
weekly_adm1	2005_2019	8	base13	so2	5055.61	5.01601	3.2409	0.88229	none	tasmax_lag3	Gauteng
weekly_adm1	2005_2019	8	base13	so2	5055.92	5.01633	3.2411	0.88223	none	tas_lag3	Gauteng
weekly_adm1	2005_2019	8	base13	tas	4776.45	4.96827	3.22741	0.9277	none	none	Gauteng
weekly_adm1	2005_2019	8	base13	tasmin	4773.65	4.95684	3.22553	0.92801	none	none	Gauteng
weekly_adm1	2005_2019	8	base13	tasmax	4778.44	4.9885	3.22876	0.92752	none	none	Gauteng
weekly_adm1	2005_2019	8	base13	prlrsum	4765.86	4.94955	3.22026	0.92875	none	none	Gauteng
weekly_adm1	2005_2019	8	base13	prlrmean	4766.03	4.94867	3.22038	0.92874	none	none	Gauteng
weekly_adm1	2005_2019	8	base13	sfcWind	4781.46	4.9949	3.23081	0.92724	none	none	Gauteng
weekly_adm1	2005_2019	8	base13	hurs	4766.68	4.88604	3.22085	0.92929	none	none	Gauteng
weekly_adm1	2005_2019	8	base13	absh	4759.7	4.90293	3.21611	0.9294	none	none	Gauteng
weekly_adm1	2005_2019	8	base13	pm2p5	4741.53	4.84441	3.20383	0.93106	none	none	Gauteng
weekly_adm1	2005_2019	8	base13	pm10	4754.76	4.8884	3.21277	0.92984	none	none	Gauteng
weekly_adm1	2005_2019	8	base13	o3	4775.9	4.94261	3.22707	0.92777	none	none	Gauteng
weekly_adm1	2005_2019	8	base13	so2	4756.76	4.86158	3.21412	0.92966	none	none	Gauteng
weekly_adm1	2005_2019	8	base13	spei3	4781.34	4.98638	3.23073	0.92731	none	none	Gauteng
weekly_adm1	2005_2019	8	base13	spei6	4772.39	4.96936	3.22468	0.92819	none	none	Gauteng
weekly_adm2	2005_2019	8	base13	pm2p5	78672.2	0.696247	0.969826	0.41	none	hurs_lag0 + tas_lag0	SA
weekly_adm2	2005_2019	8	base13	pm2p5	78683.3	0.696969	0.969962	0.40976	none	tasmax_lag3	SA
weekly_adm2	2005_2019	8	base13	pm10	10681.5	1.25661	0.131676	0.05751	none	absh_lag3 + tas_lag0	Sero4_count
weekly_adm2	2005_2019	8	base13	pm2p5	78685	0.696634	0.969983	0.4098	none	absh_lag0 + tas_lag3	SA
weekly_adm2	2005_2019	8	base13	pm10	78677.6	0.696621	0.969891	0.40992	none	hurs_lag0 + tas_lag0	SA
weekly_adm2	2005_2019	8	base13	pm10	78689.7	0.697299	0.970041	0.40966	none	tas_lag0	SA
weekly_adm2	2005_2019	8	base13	pm10	78683.1	0.697081	0.96996	0.40976	none	tasmax_lag0	SA
weekly_adm2	2005_2019	8	base13	pm2p5	10681.9	1.25662	0.131681	0.0575	none	absh_lag3 + tas_lag0	Sero4_count
weekly_adm2	2005_2019	8	base13	so2	78664.9	0.696001	0.969736	0.4101	none	hurs_lag0 + tas_lag0	SA
weekly_adm2	2005_2019	8	base13	so2	78674.7	0.696085	0.969856	0.41005	tas_lag3	none	SA
weekly_adm2	2005_2019	8	base13	so2	78666.5	0.696317	0.969756	0.41	none	tasmax_lag0	SA
weekly_adm2	2005_2019	8	base13	so2	10687.4	1.25662	0.131748	0.05736	none	absh_lag3 + tas_lag0	Sero4_count
weekly_adm2	2005_2019	8	base13	pm2p5	78649.8	0.695934	0.969549	0.41032	none	hurs_lag3 + tas_lag0	SA
weekly_adm2	2005_2019	8	base13	pm2p5	78686.1	0.696859	0.969996	0.40971	none	tas_lag3	SA
weekly_adm2	2005_2019	8	base13	pm10	78656.2	0.696352	0.969628	0.41022	none	hurs_lag3 + tas_lag0	SA
weekly_adm2	2005_2019	8	base13	pm10	78693.2	0.697308	0.970085	0.40961	none	tas_lag3	SA
weekly_adm2	2005_2019	8	base13	so2	78645.6	0.695659	0.969498	0.41037	none	hurs_lag3 + tas_lag0	SA
weekly_adm2	2005_2019	8	base13	so2	78677.2	0.696387	0.969887	0.40984	none	tas_lag3	SA
weekly_adm2	2005_2019	8	base13	pm2p5	78672.6	0.696172	0.96983	0.40999	none	hurs_lag0 + tas_lag3	SA
weekly_adm2	2005_2019	8	base13	pm2p5	78688	0.696781	0.97002	0.40987	tas_lag3	none	SA
weekly_adm2	2005_2019	8	base13	pm10	78676.9	0.696476	0.969883	0.40993	none	hurs_lag0 + tas_lag3	SA
weekly_adm2	2005_2019	8	base13	pm10	78691.1	0.69701	0.970058	0.40971	none	absh_lag0 + tas_lag3	SA
weekly_adm2	2005_2019	8	base13	so2	78664	0.695818	0.969724	0.41012	none	hurs_lag0 + tas_lag3	SA
weekly_adm2	2005_2019	8	base13	so2	78676.1	0.696186	0.969873	0.40992	none	absh_lag0 + tas_lag3	SA
weekly_adm2	2005_2019	8	base13	pm2p5	15908.3	1.84063	2.03953	0.64825	none	tasmax_lag3	Gauteng
weekly_adm2	2005_2019	8	base13	pm10	10789.8	1.25467	0.133011	0.07193	none	absh_lag3 + tas_lag0	Sero23F_count
weekly_adm2	2005_2019	8	base13	so2	10797.4	1.25464	0.133104	0.07171	none	absh_lag3 + tas_lag0	Sero23F_count
weekly_adm2	2005_2019	8	base13	pm2p5	78650.4	0.695264	0.96956	0.41049	GPSC1	absh_lag3 + tas_lag0	SA
weekly_adm2	2005_2019	8	base13	pm10	78656.9	0.695777	0.96964	0.4104	GPSC1	absh_lag3 + tas_lag0	SA
weekly_adm2	2005_2019	8	base13	so2	78641.3	0.694753	0.969454	0.41063	GPSC1	absh_lag3 + tas_lag0	SA
weekly_adm2	2005_2019	8	base13	pm2p5	78642.7	0.69604	0.969464	0.41061	GPSC10	absh_lag3 + tas_lag0	SA
weekly_adm2	2005_2019	8	base13	pm10	78648.5	0.696487	0.969537	0.41053	GPSC10	absh_lag3 + tas_lag0	SA
weekly_adm2	2005_2019	8	base13	so2	78633.9	0.695234	0.969355	0.41073	GPSC10	absh_lag3 + tas_lag0	SA
weekly_adm2	2005_2019	8	base13	pm2p5	78625.5	0.694789	0.969253	0.41086	GPSC13	absh_lag3 + tas_lag0	SA
weekly_adm2	2005_2019	8	base13	pm10	78630.4	0.695217	0.969313	0.41078	GPSC13	absh_lag3 + tas_lag0	SA
weekly_adm2	2005_2019	8	base13	so2	78610.2	0.69434	0.969064	0.41108	GPSC13	absh_lag3 + tas_lag0	SA
weekly_adm2	2005_2019	8	base13	pm2p5	78639.6	0.695596	0.969426	0.41066	GPSC14	absh_lag3 + tas_lag0	SA
weekly_adm2	2005_2019	8	base13	pm10	78646.4	0.695993	0.969512	0.41057	GPSC14	absh_lag3 + tas_lag0	SA
weekly_adm2	2005_2019	8	base13	so2	78633.4	0.695165	0.969348	0.41074	GPSC14	absh_lag3 + tas_lag0	SA
weekly_adm2	2005_2019	8	base13	pm2p5	78608.7	0.695438	0.969043	0.41109	GPSC17	absh_lag3 + tas_lag0	SA
weekly_adm2	2005_2019	8	base13	pm10	78617	0.695957	0.969146	0.41098	GPSC17	absh_lag3 + tas_lag0	SA
weekly_adm2	2005_2019	8	base13	so2	78598	0.69459	0.968911	0.41124	GPSC17	absh_lag3 + tas_lag0	SA
weekly_adm2	2005_2019	8	base13	pm2p5	78579.6	0.694279	0.968689	0.41155	GPSC2	absh_lag3 + tas_lag0	SA
weekly_adm2	2005_2019	8	base13	pm10	78588.9	0.694713	0.968804	0.41142	GPSC2	absh_lag3 + tas_lag0	SA
weekly_adm2	2005_2019	8	base13	so2	78576.6	0.694062	0.968652	0.4116	GPSC2	absh_lag3 + tas_lag0	SA
weekly_adm2	2005_2019	8	base13	pm2p5	78652.6	0.695586	0.969592	0.41048	GPSC21	absh_lag3 + tas_lag0	SA
weekly_adm2	2005_2019	8	base13	pm10	78660.1	0.696024	0.969685	0.41038	GPSC21	absh_lag3 + tas_lag0	SA
weekly_adm2	2005_2019	8	base13	so2	78644	0.695283	0.969486	0.41062	GPSC21	absh_lag3 + tas_lag0	SA
weekly_adm2	2005_2019	8	base13	pm2p5	78639.8	0.695506	0.969432	0.41068	GPSC26	absh_lag3 + tas_lag0	SA
weekly_adm2	2005_2019	8	base13	pm10	78643.9	0.695899	0.969483	0.41061	GPSC26	absh_lag3 + tas_lag0	SA
weekly_adm2	2005_2019	8	base13	so2	78634.4	0.695136	0.969362	0.41073	GPSC26	absh_lag3 + tas_lag0	SA
weekly_adm2	2005_2019	8	base13	pm2p5	78572.2	0.694211	0.968594	0.41162	GPSC3	absh_lag3 + tas_lag0	SA
weekly_adm2	2005_2019	8	base13	pm10	78579.8	0.694546	0.968689	0.41151	GPSC3	absh_lag3 + tas_lag0	SA
weekly_adm2	2005_2019	8	base13	so2	78570.9	0.693991	0.968578	0.41164	GPSC3	absh_lag3 + tas_lag0	SA
weekly_adm2	2005_2019	8	base13	pm2p5	78602.3	0.694858	0.968965	0.4112	GPSC5	absh_lag3 + tas_lag0	SA
weekly_adm2	2005_2019	8	base13	pm10	78609.7	0.694967	0.969057	0.41111	GPSC5	absh_lag3 + tas_lag0	SA
weekly_adm2	2005_2019	8	base13	so2	78600.6	0.694537	0.968944	0.41122	GPSC5	absh_lag3 + tas_lag0	SA
weekly_adm2	2005_2019	8	base13	pm2p5	78635.9	0.695712	0.969387	0.41072	GPSC56	absh_lag3 + tas_lag0	SA
weekly_adm2	2005_2019	8	base13	pm10	78644	0.696081	0.969485	0.41061	GPSC56	absh_lag3 + tas_lag0	SA
weekly_adm2	2005_2019	8	base13	so2	78634.3	0.695452	0.969364	0.41075	GPSC56	absh_lag3 + tas_lag0	SA
weekly_adm2	2005_2019	8	base13	pm2p5	78630.1	0.694163	0.96931	0.41078	GPSC41	absh_lag3 + tas_lag0	SA
weekly_adm2	2005_2019	8	base13	pm10	78639.2	0.69494	0.969423	0.41065	GPSC41	absh_lag3 + tas_lag0	SA
weekly_adm2	2005_2019	8	base13	so2	78626.7	0.693983	0.969267	0.41081	GPSC41	absh_lag3 + tas_lag0	SA
weekly_adm2	2005_2019	8	base13	pm2p5	78645.3	0.695007	0.9695	0.41055	GPSC8	absh_lag3 + tas_lag0	SA
weekly_adm2	2005_2019	8	base13	pm10	78653	0.695422	0.969593	0.41044	GPSC8	absh_lag3 + tas_lag0	SA
weekly_adm2	2005_2019	8	base13	so2	78638.6	0.694696	0.969419	0.41063	GPSC8	absh_lag3 + tas_lag0	SA
weekly_adm2	2005_2019	8	base13	pm2p5	11057.3	1.25199	0.136308	0.07516	none	absh_lag3 + tas_lag0	Sero6A_count
weekly_adm2	2005_2019	8	base13	so2	11059.5	1.25192	0.136336	0.07514	none	absh_lag3 + tas_lag0	Sero6A_count
weekly_adm2	2005_2019	8	base13	pm2p5	11470.2	1.25333	0.141399	0.05844	none	absh_lag3 + tas_lag0	age_gt65
weekly_adm2	2005_2019	8	base13	pm10	11470.8	1.25334	0.141406	0.05845	none	absh_lag3 + tas_lag0	age_gt65
weekly_adm2	2005_2019	8	base13	so2	11481.6	1.25327	0.141539	0.05842	none	absh_lag3 + tas_lag0	age_gt65
weekly_adm2	2005_2019	8	base13	pm2p5	11608.4	1.25504	0.143907	0.07066	none	absh_lag3 + tas_lag0	Sero23F_count
weekly_adm2	2005_2019	8	base13	so2	12412.7	1.25268	0.153017	0.05882	none	absh_lag3 + tas_lag0	Sero8_count
weekly_adm2	2005_2019	8	base13	pm10	12418.4	1.25275	0.153087	0.05859	none	absh_lag3 + tas_lag0	Sero8_count
weekly_adm2	2005_2019	8	base13	pm2p5	12418.8	1.25274	0.153092	0.05856	none	absh_lag3 + tas_lag0	Sero8_count
weekly_adm2	2005_2019	8	base13	so2	12567.6	1.25991	0.154926	0.0423	none	absh_lag3 + tas_lag0	Sero12F_count
weekly_adm2	2005_2019	8	base13	pm2p5	12572.2	1.25991	0.154983	0.04226	none	absh_lag3 + tas_lag0	Sero12F_count
weekly_adm2	2005_2019	8	base13	pm10	12574.2	1.25991	0.155007	0.04221	none	absh_lag3 + tas_lag0	Sero12F_count
weekly_adm2	2005_2019	8	base13	pm2p5	14125.7	1.22677	0.174134	0.0997	none	absh_lag3 + tas_lag0	Sero19A_count
weekly_adm2	2005_2019	8	base13	pm10	14128.8	1.22679	0.174172	0.09961	none	absh_lag3 + tas_lag0	Sero19A_count
weekly_adm2	2005_2019	8	base13	so2	14135.6	1.22675	0.174255	0.09943	none	absh_lag3 + tas_lag0	Sero19A_count
weekly_adm2	2005_2019	8	base13	pm2p5	15532.9	1.22734	0.19148	0.1204	none	absh_lag3 + tas_lag0	Sero1_count
weekly_adm2	2005_2019	8	base13	so2	15533.6	1.22727	0.191489	0.12037	none	absh_lag3 + tas_lag0	Sero1_count
weekly_adm2	2005_2019	8	base13	pm10	15533.9	1.22733	0.191493	0.12038	none	absh_lag3 + tas_lag0	Sero1_count
weekly_adm2	2005_2019	8	base13	pm2p5	15905.5	1.835	2.03917	0.64888	none	absh_lag3 + tas_lag0	Gauteng
weekly_adm2	2005_2019	8	base13	so2	15918.9	1.83459	2.04088	0.64772	none	absh_lag3 + tas_lag0	Gauteng
weekly_adm2	2005_2019	8	base13	pm10	15924.4	1.84381	2.0416	0.64719	none	absh_lag3 + tas_lag0	Gauteng
weekly_adm2	2005_2019	8	base13	pm10	17959.6	1.24586	0.221396	0.05571	none	absh_lag3 + tas_lag0	age_6t14
weekly_adm2	2005_2019	8	base13	so2	17963.2	1.24587	0.22144	0.05564	none	absh_lag3 + tas_lag0	age_6t14
weekly_adm2	2005_2019	8	base13	pm2p5	17963.6	1.24588	0.221444	0.05562	none	absh_lag3 + tas_lag0	age_6t14
weekly_adm2	2005_2019	8	base13	pm2p5	22029.5	0.787037	1.01838	0.5128	none	none	SA_prePCV
weekly_adm2	2005_2019	8	base13	pm2p5	23274.9	1.22206	0.286919	0.08621	none	absh_lag3 + tas_lag0	other_count
weekly_adm2	2005_2019	8	base13	pm10	23275.5	1.22206	0.286926	0.08621	none	absh_lag3 + tas_lag0	other_count
weekly_adm2	2005_2019	8	base13	so2	23278.5	1.22198	0.286964	0.08615	none	absh_lag3 + tas_lag0	other_count
weekly_adm2	2005_2019	8	base13	pm2p5	30418.5	1.08462	0.374982	0.2285	none	absh_lag3 + tas_lag0	pcv7
weekly_adm2	2005_2019	8	base13	pm10	30418.5	1.08461	0.374982	0.2285	none	absh_lag3 + tas_lag0	pcv7
weekly_adm2	2005_2019	8	base13	so2	30420.6	1.08456	0.375007	0.22845	none	absh_lag3 + tas_lag0	pcv7
weekly_adm2	2005_2019	8	base13	pm2p5	32144.2	1.07309	0.396255	0.21923	none	absh_lag3 + tas_lag0	pcv13
weekly_adm2	2005_2019	8	base13	pm10	32147	1.07308	0.39629	0.21916	none	absh_lag3 + tas_lag0	pcv13
weekly_adm2	2005_2019	8	base13	so2	32151.8	1.07297	0.396349	0.21906	none	absh_lag3 + tas_lag0	pcv13
weekly_adm2	2005_2019	8	base13	pm2p5	36209.2	1.0629	0.446366	0.22913	none	absh_lag3 + tas_lag0	age_lt6
weekly_adm2	2005_2019	8	base13	so2	36210.5	1.06285	0.446382	0.22909	none	absh_lag3 + tas_lag0	age_lt6
weekly_adm2	2005_2019	8	base13	pm10	36212.6	1.06288	0.446408	0.22906	none	absh_lag3 + tas_lag0	age_lt6
weekly_adm2	2005_2019	8	base13	so2	36877.1	1.05971	0.4546	0.21253	none	absh_lag3 + tas_lag0	nvt
weekly_adm2	2005_2019	8	base13	pm2p5	36881.1	1.05981	0.454649	0.21247	none	absh_lag3 + tas_lag0	nvt
weekly_adm2	2005_2019	8	base13	pm10	36888	1.05984	0.454734	0.21233	none	absh_lag3 + tas_lag0	nvt
weekly_adm2	2005_2019	8	base13	pm2p5	44661.3	0.759283	0.550559	0.38806	none	absh_lag3 + tas_lag0	bact_count
weekly_adm2	2005_2019	8	base13	so2	44666.3	0.75942	0.550621	0.38798	none	absh_lag3 + tas_lag0	bact_count
weekly_adm2	2005_2019	8	base13	pm10	44677.6	0.759617	0.55076	0.38783	none	absh_lag3 + tas_lag0	bact_count
weekly_adm2	2005_2019	8	base13	so2	56626.5	0.865633	0.698059	0.29023	none	absh_lag3 + tas_lag0	female_count
weekly_adm2	2005_2019	8	base13	pm2p5	56637.3	0.865787	0.698192	0.29005	none	absh_lag3 + tas_lag0	female_count
weekly_adm2	2005_2019	8	base13	pm10	56640.1	0.865853	0.698227	0.29	none	absh_lag3 + tas_lag0	female_count
weekly_adm2	2005_2019	8	base13	pm10	57680.6	1.06276	0.711053	0.18716	none	absh_lag3 + tas_lag0	mening_count
weekly_adm2	2005_2019	8	base13	pm2p5	57681.4	1.06277	0.711062	0.18715	none	absh_lag3 + tas_lag0	mening_count
weekly_adm2	2005_2019	8	base13	so2	57682.4	1.06275	0.711075	0.18712	none	absh_lag3 + tas_lag0	mening_count
weekly_adm2	2005_2019	8	base13	pm2p5	59694.9	0.639103	0.919855	0.36304	none	none	SA_postPCV
weekly_adm2	2005_2019	8	base13	so2	60761.9	0.803026	0.749038	0.32501	none	absh_lag3 + tas_lag0	age_18t64
weekly_adm2	2005_2019	8	base13	pm2p5	60776.9	0.803509	0.749223	0.32477	none	absh_lag3 + tas_lag0	age_18t64
weekly_adm2	2005_2019	8	base13	pm10	60781.3	0.803692	0.749277	0.32469	none	absh_lag3 + tas_lag0	age_18t64
weekly_adm2	2005_2019	8	base13	so2	61433.3	0.798569	0.757314	0.32645	none	absh_lag3 + tas_lag0	age_15t64
weekly_adm2	2005_2019	8	base13	pm2p5	61452.5	0.799133	0.757551	0.32614	none	absh_lag3 + tas_lag0	age_15t64
weekly_adm2	2005_2019	8	base13	pm10	61456.2	0.799318	0.757596	0.32608	none	absh_lag3 + tas_lag0	age_15t64
weekly_adm2	2005_2019	8	base13	hurs	78637.9	0.695883	0.969402	0.41047	none	none	SA
weekly_adm2	2005_2019	8	base13	so2	78641.5	0.695188	0.969446	0.41043	none	absh_lag3 + tas_lag0	SA_maxlag12
weekly_adm2	2005_2019	8	base13	pm2p5	78643.6	0.69537	0.969472	0.41041	none	absh_lag3 + tas_lag0	SA_maxlag12
weekly_adm2	2005_2019	8	base13	pm10	78649.5	0.695776	0.969545	0.41033	none	absh_lag3 + tas_lag0	SA_maxlag12
weekly_adm2	2005_2019	8	base13	so2	78651.3	0.695694	0.969568	0.41029	none	absh_lag3 + tas_lag0	SA
weekly_adm2	2005_2019	8	base13	so2	78652.5	0.69588	0.969582	0.41027	none	absh_lag3 + tas_lag0	SA_maxlag6
weekly_adm2	2005_2019	8	base13	prlrsum	78656.1	0.696218	0.969627	0.41011	none	none	SA
weekly_adm2	2005_2019	8	base13	prlrmean	78656.5	0.696227	0.969632	0.4101	none	none	SA
weekly_adm2	2005_2019	8	base13	pm2p5	78657.6	0.695971	0.969645	0.4102	none	absh_lag3 + tas_lag0	SA
weekly_adm2	2005_2019	8	base13	pm2p5	78660	0.696216	0.969675	0.41017	none	absh_lag3 + tas_lag0	SA_maxlag6
weekly_adm2	2005_2019	8	base13	pm10	78664.7	0.696399	0.969733	0.4101	none	absh_lag3 + tas_lag0	SA
weekly_adm2	2005_2019	8	base13	pm10	78666.1	0.69652	0.969751	0.41008	none	absh_lag3 + tas_lag0	SA_maxlag6
weekly_adm1	2005_2019	8	base13	pm2p5	9961.68	4.67967	3.07572	0.89588	GPSC1	absh_lag3 + tas_lag0	SA
weekly_adm1	2005_2019	8	base13	pm10	9960.74	4.66579	3.07542	0.89597	GPSC1	absh_lag3 + tas_lag0	SA
weekly_adm1	2005_2019	8	base13	so2	9966.63	4.65958	3.07727	0.89557	GPSC1	absh_lag3 + tas_lag0	SA
weekly_adm1	2005_2019	8	base13	pm2p5	9960.38	4.64019	3.07534	0.89592	GPSC10	absh_lag3 + tas_lag0	SA
weekly_adm1	2005_2019	8	base13	pm10	9961.02	4.64252	3.07557	0.89592	GPSC10	absh_lag3 + tas_lag0	SA
weekly_adm1	2005_2019	8	base13	so2	9973.25	4.66506	3.0793	0.8951	GPSC10	absh_lag3 + tas_lag0	SA
weekly_adm1	2005_2019	8	base13	pm2p5	9949.54	4.64188	3.07184	0.89661	GPSC13	absh_lag3 + tas_lag0	SA
weekly_adm1	2005_2019	8	base13	pm10	9950.91	4.64179	3.07228	0.89655	GPSC13	absh_lag3 + tas_lag0	SA
weekly_adm1	2005_2019	8	base13	so2	9964.63	4.67229	3.0765	0.89567	GPSC13	absh_lag3 + tas_lag0	SA
weekly_adm1	2005_2019	8	base13	pm2p5	9953.91	4.6331	3.07327	0.89643	GPSC14	absh_lag3 + tas_lag0	SA
weekly_adm1	2005_2019	8	base13	pm10	9953.09	4.62329	3.07302	0.89649	GPSC14	absh_lag3 + tas_lag0	SA
weekly_adm1	2005_2019	8	base13	so2	9966.77	4.65297	3.07731	0.8956	GPSC14	absh_lag3 + tas_lag0	SA
weekly_adm1	2005_2019	8	base13	pm2p5	9947.27	4.60876	3.07108	0.89664	GPSC17	absh_lag3 + tas_lag0	SA
weekly_adm1	2005_2019	8	base13	pm10	9947.62	4.61428	3.0712	0.89668	GPSC17	absh_lag3 + tas_lag0	SA
weekly_adm1	2005_2019	8	base13	so2	9955.92	4.61303	3.07381	0.89615	GPSC17	absh_lag3 + tas_lag0	SA
weekly_adm1	2005_2019	8	base13	pm2p5	9949.55	4.58931	3.07198	0.89662	GPSC2	absh_lag3 + tas_lag0	SA
weekly_adm1	2005_2019	8	base13	pm10	9950.14	4.59384	3.07217	0.89664	GPSC2	absh_lag3 + tas_lag0	SA
weekly_adm1	2005_2019	8	base13	so2	9971.9	4.65967	3.07892	0.89526	GPSC2	absh_lag3 + tas_lag0	SA
weekly_adm1	2005_2019	8	base13	pm2p5	9958.82	4.64609	3.07483	0.89606	GPSC21	absh_lag3 + tas_lag0	SA
weekly_adm1	2005_2019	8	base13	pm10	9956.4	4.63851	3.07407	0.89623	GPSC21	absh_lag3 + tas_lag0	SA
weekly_adm1	2005_2019	8	base13	so2	9972.22	4.66262	3.07905	0.89522	GPSC21	absh_lag3 + tas_lag0	SA
weekly_adm1	2005_2019	8	base13	pm2p5	9945.56	4.6776	3.07091	0.89685	GPSC26	absh_lag3 + tas_lag0	SA
weekly_adm1	2005_2019	8	base13	pm10	9942.17	4.6627	3.06969	0.89704	GPSC26	absh_lag3 + tas_lag0	SA
weekly_adm1	2005_2019	8	base13	so2	9962.35	4.68299	3.07705	0.89593	GPSC26	absh_lag3 + tas_lag0	SA
weekly_adm1	2005_2019	8	base13	pm2p5	9949.33	4.62905	3.07185	0.89669	GPSC3	absh_lag3 + tas_lag0	SA
weekly_adm1	2005_2019	8	base13	pm10	9948.12	4.6282	3.07143	0.89679	GPSC3	absh_lag3 + tas_lag0	SA
weekly_adm1	2005_2019	8	base13	so2	9961.71	4.67269	3.07573	0.89589	GPSC3	absh_lag3 + tas_lag0	SA
weekly_adm1	2005_2019	8	base13	pm2p5	9960.28	4.67332	3.07525	0.89587	GPSC5	absh_lag3 + tas_lag0	SA
weekly_adm1	2005_2019	8	base13	pm10	9958.4	4.65934	3.07456	0.89598	GPSC5	absh_lag3 + tas_lag0	SA
weekly_adm1	2005_2019	8	base13	so2	9975.7	4.67294	3.07988	0.89485	GPSC5	absh_lag3 + tas_lag0	SA
weekly_adm1	2005_2019	8	base13	pm2p5	9957.33	4.66325	3.0743	0.89609	GPSC56	absh_lag3 + tas_lag0	SA
weekly_adm1	2005_2019	8	base13	pm10	9956.59	4.66711	3.07411	0.89617	GPSC56	absh_lag3 + tas_lag0	SA
weekly_adm1	2005_2019	8	base13	so2	9971.41	4.68993	3.07869	0.89519	GPSC56	absh_lag3 + tas_lag0	SA
weekly_adm1	2005_2019	8	base13	pm2p5	9967.48	4.67772	3.07753	0.8955	GPSC41	absh_lag3 + tas_lag0	SA
weekly_adm1	2005_2019	8	base13	pm10	9967.13	4.6772	3.07742	0.89556	GPSC41	absh_lag3 + tas_lag0	SA
weekly_adm1	2005_2019	8	base13	so2	9972.83	4.66686	3.07917	0.89521	GPSC41	absh_lag3 + tas_lag0	SA
weekly_adm1	2005_2019	8	base13	pm2p5	9944.81	4.58349	3.07066	0.89696	GPSC8	absh_lag3 + tas_lag0	SA
weekly_adm1	2005_2019	8	base13	pm10	9944.76	4.57947	3.07066	0.89701	GPSC8	absh_lag3 + tas_lag0	SA
weekly_adm1	2005_2019	8	base13	so2	9954.34	4.60688	3.0737	0.89633	GPSC8	absh_lag3 + tas_lag0	SA
weekly_adm2	2005_2019	8	base13	so2	78676.3	0.69644	0.969875	0.40982	none	none	SA
weekly_adm2	2005_2019	8	base13	pm2p5	78684	0.696823	0.969971	0.40971	none	none	SA
weekly_adm2	2005_2019	8	base13	tasmax	78690.3	0.698682	0.970049	0.40961	none	none	SA
weekly_adm2	2005_2023	8	base13	hurs	39428.6	1.593	1.66284	0.65864	none	none	SA
weekly_adm2	2005_2023	8	base13	tasmax	39440.5	1.6011	1.66334	0.65812	none	none	SA
weekly_adm2	2005_2023	8	base13	prlrmean	39447.1	1.59971	1.66362	0.6579	none	none	SA
weekly_adm2	2005_2023	8	base13	prlrsum	39448.8	1.60015	1.66369	0.65785	none	none	SA
weekly_adm2	2005_2023	8	base13	tas	39457.6	1.61055	1.66406	0.65762	none	none	SA
weekly_adm2	2005_2023	8	base13	so2	39460.4	1.60428	1.66418	0.65754	none	none	SA
weekly_adm2	2005_2023	8	base13	pm2p5	39466.1	1.60235	1.66442	0.6574	none	none	SA
weekly_adm2	2005_2023	8	base13	sfcWind	39468.4	1.60094	1.66451	0.6573	none	none	SA
weekly_adm2	2005_2023	8	base13	pm10	39468.7	1.60242	1.66453	0.65735	none	none	SA
weekly_adm2	2005_2023	8	base13	spei6	39476.8	1.6214	1.66487	0.65703	none	none	SA
weekly_adm2	2005_2023	8	base13	o3	39489.5	1.61134	1.6654	0.65668	none	none	SA
weekly_adm2	2005_2023	8	base13	tasmin	39491.1	1.62469	1.66547	0.65662	none	none	SA
weekly_adm2	2005_2023	8	base13	spei3	39494.9	1.6237	1.66563	0.65651	none	none	SA
weekly_adm2	2005_2023	8	base13	absh	39501.3	1.62298	1.6659	0.65634	none	none	SA
weekly_adm2	2005_2019	8	base13	pm10	78691.5	0.697312	0.970064	0.4096	none	none	SA
weekly_adm2	2005_2019	8	base13	tas	78706.7	0.699028	0.97025	0.40937	none	none	SA
weekly_adm2	2005_2019	8	base13	absh	78715.5	0.697996	0.97036	0.40925	none	none	SA
weekly_adm2	2005_2019	8	base13	sfcWind	78720.3	0.697666	0.970419	0.40917	none	none	SA
weekly_adm2	2005_2019	8	base13	o3	78740.4	0.698347	0.970666	0.40888	none	none	SA
weekly_adm2	2005_2019	8	base13	tasmin	78741.4	0.699939	0.970678	0.40886	none	none	SA
weekly_adm2	2005_2019	8	base13	spei6	78747.2	0.700253	0.97075	0.40878	none	none	SA
weekly_adm2	2005_2019	8	base13	spei3	78756.3	0.70014	0.970862	0.40865	none	none	SA
Table S5. Goodness-of-fit metrics for all models with sociodemographic base model (base 13, M12). Models include space time indicating weekly or month and district (adm1) or province (adm2), years of IPD model was fitted to, number of lags assessed, which sociodemographic base model formualtion was included, environmental covariate included then the WAIC, MAE, -log(cpo), R2. Additionally whether the model was interacted with genomic lineage prevalence, or had a secondary environmental variable. Finally the outcome column includes whether it was across all of South Africa (SA), specifically for (Gauteng), or was fitted to IPD just among a different demographic group, vaccine group, or serotype.

### Sheet: TableS6
GPSC	z_low	z_med	z_high	prop_low	prop_med	prop_high
GPSC1	-1.10482	-0.0376165	1.56319	0.166667	0.5	1
GPSC10	-1.1132	-0.177705	1.38145	0.2	0.5	1
GPSC13	-1.09493	-0.183931	1.3344	0.2	0.5	1
GPSC14	-1.22919	-0.265913	1.33954	0.2	0.5	1
GPSC17	-1.18324	-0.273171	1.24361	0.2	0.5	1
GPSC2	-1.22252	-0.272308	1.31137	0.2	0.5	1
GPSC21	-0.997551	-0.565666	1.50889	0.194545	0.5	1
GPSC26	-1.0463	-0.230077	1.40236	0.25	0.5	1
GPSC3	-1.23376	-0.457015	1.09647	0.25	0.5	1
GPSC41	-1.1473	-0.248455	1.24963	0.2	0.5	1
GPSC5	-1.18038	-0.249701	1.30144	0.25	0.5	1
GPSC56	-1.20955	-0.434749	1.11485	0.2	0.5	1
GPSC8	-1.06947	-0.195357	1.2615	0.2	0.5	1
Table S6. GPSC prevalence proportions including rows of each GPSC, and the low (0.1), medium (0.5), and high prevalence (0.8) (z) and their corresponding proportions. These are proportions are the number of each GPSC among those sequenced weekly in each province. When the high proportion = 1 it indicates that all of those sequenced in a week in a province belonged to a single GPSC.
